# Mapping the human genetic architecture of COVID-19: an update

**DOI:** 10.1101/2021.11.08.21265944

**Authors:** COVID-19 Host Genetics Initiative, Andrea Ganna

**Affiliations:** Massachusetts general hospital; Broad Institute

## Abstract

The Coronavirus Disease 2019 (COVID-19) pandemic continues to pose a major public health threat especially in countries with low vaccination rates. To better understand the biological underpinnings of SARS-CoV-2 infection and COVID-19 severity we formed the COVID19 Host Genetics Initiative. Here we present GWAS meta-analysis of up to 125,584 cases and over 2.5 million controls across 60 studies from 25 countries, adding 11 new genome-wide significant loci compared to those previously identified. Genes in novel loci include *SFTPD, MUC5B* and *ACE2*, reveal compelling insights regarding disease susceptibility and severity.

## Supplementarytables for "Mapping the human genetic architecture of COVID-19: an update"

### Sheet: S1_study_descriptive
Supplementary Table 1. Information regarding studies contributing to the consortium. All independent studies that contributed data to at least one of the three main all-ancestries meta-analyses are listed, with more detailed information where available. The COVID-19 HGI analysis plan can be found on the consortium's website https://www.covid19hg.org.
Study Name	Country	Site Abbreviation	Ancestry	CASES - Critical illness due to COVID-19	CONTROLS - Critical illness due to COVID-19	CASES - Hospitalized due to COVID-19	CONTROLS Hospitalized due to COVID-19	CASES - reported infection	CONTROLS - reported infection	Cohort Average Age	IRB	Informed consent	Genotype Platform	QC	Imputation Panel	Ancestry Definition	Study submission status
Women's Genome Health Study (WGHS), i.e. the genomics subset of Women's Health Study (WHS)	United States	WGHS	EUR	-	-	-	-	225	11887	Cases 79.1years Controls 79.1 years	Brigham and Women's Hospital	Yes.	WGHS samples were genotyped in random order in two batches. A small initial batch used the combination of the Illumina HumanHap300 Duo array and an iSelect array with custom variant content. Most of the cohort was genotyped on the Illumina HumanHap300 Duo “+” array that included both the standard HumanHap300 content and same custom content as the first batch. Genotype calls were made with Beadstudio (v. 3.1).	Imputation with minimac (minimac4-1.0.1-7228771) was performed with the TOPMed imputation panel (freeze 5) as implemented on the University of Michigan imputation server (v. 1.2.1).	Imputation with minimac (minimac4-1.0.1-7228771) was performed with the TOPMed imputation panel (freeze 5) as implemented on the University of Michigan imputation server (v. 1.2.1).		R6
AncestryDNA COVID-19 Research Study	United States	Ancestry	EUR	667	113882	1484	113882	25353	113882	Cases 54.7 years Controls 52.1 years	Advarra (formerly Quorum)	Yes	Genotype data were generated using an Illumina genotyping array with approximately 730,000 SNPs and processed either with Illumina or with Quest/Athena Diagnostics.	To ensure quality of the dataset, each sample passes a number of QC checks, which includes identifying duplicate samples, removing individuals with a per-sample call rate <98%, and identifying discrepancies between reported sex and genetically inferred sex. Array markers with per-variant call rate <98% and array markers that had overall allele frequency differences of >0.10 between any two array versions were removed prior to imputation. As a measure to control population stratification, we selected individuals with estimated European ancestry for inclusion in the GWAS, where European ancestry subjects were identified by estimating continental admixture proportions. We additionally removed related individuals, defined as IBD-based estimated separation of fewer than four meioses. Details regarding QC steps are described in the Roberts et al. (2020) MedRxiv pre-print.	For each GWAS, a fixed-effects logistic regression model was implemented with PLINK2.0 with either the B1 or C1 phenotype as the outcome and imputed genotype dosage value as the primary predictor. The following were included as fixed-effect covariates: ancestry-based PCs 1-12, array platform, orthogonal age, and orthogonal age2. We conducted sex-stratified GWAS, resulting in four separate studies: B1 in males, B1 in females, B2 in males, B2 in females. Sex was determined from genotype data.	Individuals were imputed to the Haplotype Reference Consortium reference panel version 1.1, and imputed variants with MINIMAC4 R2 >0.3 and MAF>0.01 were used in GWAS.Description of defining PCs: lines 300-304 in the main text (https://www.medrxiv.org/content/10.1101/2020.10.06.20205864v1.full.pdf) PC plots: Figure 10 in the supplement (https://www.medrxiv.org/content/10.1101/2020.10.06.20205864v1.supplementary-material)	R5+R6
AncestryDNA COVID-19 Research Study	United States	Ancestry	AFR	-	-	135	5688	1629	5688	Cases 54.7 years Controls 52.1 years	Advarra (formerly Quorum)	Yes	Genotype data were generated using an Illumina genotyping array with approximately 730,000 SNPs and processed either with Illumina or with Quest/Athena Diagnostics.	To ensure quality of the dataset, each sample passes a number of QC checks, which includes identifying duplicate samples, removing individuals with a per-sample call rate <98%, and identifying discrepancies between reported sex and genetically inferred sex. Array markers with per-variant call rate <98% and array markers that had overall allele frequency differences of >0.10 between any two array versions were removed prior to imputation. As a measure to control population stratification, we selected individuals with estimated European ancestry for inclusion in the GWAS, where European ancestry subjects were identified by estimating continental admixture proportions. We additionally removed related individuals, defined as IBD-based estimated separation of fewer than four meioses. Details regarding QC steps are described in the Roberts et al. (2020) MedRxiv pre-print.	For each GWAS, a fixed-effects logistic regression model was implemented with PLINK2.0 with either the B1 or C1 phenotype as the outcome and imputed genotype dosage value as the primary predictor. The following were included as fixed-effect covariates: ancestry-based PCs 1-12, array platform, orthogonal age, and orthogonal age2. We conducted sex-stratified GWAS, resulting in four separate studies: B1 in males, B1 in females, B2 in males, B2 in females. Sex was determined from genotype data.	Individuals were imputed to the Haplotype Reference Consortium reference panel version 1.1, and imputed variants with MINIMAC4 R2 >0.3 and MAF>0.01 were used in GWAS.Description of defining PCs: lines 300-304 in the main text (https://www.medrxiv.org/content/10.1101/2020.10.06.20205864v1.full.pdf) PC plots: Figure 10 in the supplement (https://www.medrxiv.org/content/10.1101/2020.10.06.20205864v1.supplementary-material)	R5+R6
AncestryDNA COVID-19 Research Study	United States	Ancestry	AMR	-	-	199	12323	3752	12323	Cases 54.7 years Controls 52.1 years	Advarra (formerly Quorum)	Yes	Genotype data were generated using an Illumina genotyping array with approximately 730,000 SNPs and processed either with Illumina or with Quest/Athena Diagnostics.	To ensure quality of the dataset, each sample passes a number of QC checks, which includes identifying duplicate samples, removing individuals with a per-sample call rate <98%, and identifying discrepancies between reported sex and genetically inferred sex. Array markers with per-variant call rate <98% and array markers that had overall allele frequency differences of >0.10 between any two array versions were removed prior to imputation. As a measure to control population stratification, we selected individuals with estimated European ancestry for inclusion in the GWAS, where European ancestry subjects were identified by estimating continental admixture proportions. We additionally removed related individuals, defined as IBD-based estimated separation of fewer than four meioses. Details regarding QC steps are described in the Roberts et al. (2020) MedRxiv pre-print.	For each GWAS, a fixed-effects logistic regression model was implemented with PLINK2.0 with either the B1 or C1 phenotype as the outcome and imputed genotype dosage value as the primary predictor. The following were included as fixed-effect covariates: ancestry-based PCs 1-12, array platform, orthogonal age, and orthogonal age2. We conducted sex-stratified GWAS, resulting in four separate studies: B1 in males, B1 in females, B2 in males, B2 in females. Sex was determined from genotype data.	Individuals were imputed to the Haplotype Reference Consortium reference panel version 1.1, and imputed variants with MINIMAC4 R2 >0.3 and MAF>0.01 were used in GWAS.Description of defining PCs: lines 300-304 in the main text (https://www.medrxiv.org/content/10.1101/2020.10.06.20205864v1.full.pdf) PC plots: Figure 10 in the supplement (https://www.medrxiv.org/content/10.1101/2020.10.06.20205864v1.supplementary-material)	R5+R6
AncestryDNA COVID-19 Research Study	United States	Ancestry	EAS	-	-	-	-	120	570	Cases 54.7 years Controls 52.1 years	Advarra (formerly Quorum)	Yes	Genotype data were generated using an Illumina genotyping array with approximately 730,000 SNPs and processed either with Illumina or with Quest/Athena Diagnostics.	To ensure quality of the dataset, each sample passes a number of QC checks, which includes identifying duplicate samples, removing individuals with a per-sample call rate <98%, and identifying discrepancies between reported sex and genetically inferred sex. Array markers with per-variant call rate <98% and array markers that had overall allele frequency differences of >0.10 between any two array versions were removed prior to imputation. As a measure to control population stratification, we selected individuals with estimated European ancestry for inclusion in the GWAS, where European ancestry subjects were identified by estimating continental admixture proportions. We additionally removed related individuals, defined as IBD-based estimated separation of fewer than four meioses. Details regarding QC steps are described in the Roberts et al. (2020) MedRxiv pre-print.	For each GWAS, a fixed-effects logistic regression model was implemented with PLINK2.0 with either the B1 or C1 phenotype as the outcome and imputed genotype dosage value as the primary predictor. The following were included as fixed-effect covariates: ancestry-based PCs 1-12, array platform, orthogonal age, and orthogonal age2. We conducted sex-stratified GWAS, resulting in four separate studies: B1 in males, B1 in females, B2 in males, B2 in females. Sex was determined from genotype data.	Individuals were imputed to the Haplotype Reference Consortium reference panel version 1.1, and imputed variants with MINIMAC4 R2 >0.3 and MAF>0.01 were used in GWAS.Description of defining PCs: lines 300-304 in the main text (https://www.medrxiv.org/content/10.1101/2020.10.06.20205864v1.full.pdf) PC plots: Figure 10 in the supplement (https://www.medrxiv.org/content/10.1101/2020.10.06.20205864v1.supplementary-material)	R5+R6
BelCovid	Belgium	BelCovid	EUR	184	1477	367	1477	488	1477	Cases 67 years Controls 56 years	Hôpital Erasme & University of Liège Academic Hospital Ethics Committees; BelCovid collection includes samples from Brussels (ERASME) and from Liege (CHU of Liege and CHC Mont-Legia).	Yes	For cases, genotyping was performed in FIMM. For controls, the genotyping was performed at the University of Liège and genotyped for >700 K SNPs using Illumina’s Human OmniExpress BeadChips, an iScan system and the Genome Studio software following the guidelines of the manufacturer.	Variants were eliminated with call rate ≤0.95, deviating from Hardy–Weinberg equilibrium (p ≤ 10−4), or if monomorphic. European ancestry was confirmed for all individuals by PCA using the HapMap population as reference.	For cases, the analysis was performed in FIMM. For controls, the Sanger Imputation Services, with the UK10K + 1000 Genomes Phase 3 Haplotype panels (https://imputation.sanger.ac.uk) using the real genotypes of 629,570 quality-controlled autosomal SNPs as anchors, were used to impute genotypes at autosomal variants in the population. Indels, SNPs with MAF ≤ 0.05, deviating from Hardy-Weinberg equilibrium (p ≤ 10−3), and with low imputation quality (INFO ≤ 0.4) were eliminated, leaving 6,019,462 high quality SNPs.	1. Autosomal markers in 1000 Genomes phase3 panel with MAF > 0.1 intersecting with our data were used. Markers in the Major Histocompatibility Complex (chr6:25Mb-35Mb) and chromosome 8 inversions (chr8:7Mb-13Mb) were removed. PCs were calculated using 1000G as a reference panel and all samples were projected onto the 1000G PCA space. This was all computed using the Hail software. 2. A random forest classifier-based model was used to assign ancestries to the individuals in our data. 1000G reference panel consisting of 5 super populations: EAS, EUR, AFR, AMR, SAS was used as a training dataset for the model. RandomForestClassifier from sklearn package in Python was used for the model. 3. We used 1000G phase3 marker reference panel.	R5+R6
Biobanque Quebec COVID19	Canada	BQC19	EUR	165	743	378	530	477	431	Cases 72.29 years Controls 67.55 years	BQC19 received ethical approval from the Jewish General Hospital (JGH) research ethics board (2020-2137) and the Centre hospitalier de l'Université de Montréal (CHUM) research ethics board (19.389).	Yes	Axiom Precision Medicine genotyping array	Marker quality control tests were performed on a subset of ancestrally homogeneous participants genotyped at 861,229 markers, who were determined via comparison to 2,504 individuals across 5 super populations from 1000 Genomes phase 33. We performed batch effect quality control, replicate discordance check, and finally variants with low allele frequency (minor allele frequency (MAF) < 0.001), low genotyping call rate (< 98%), and with departure from Hardy-Weinberg equilibrium (HWE) (p value<1x10-6) were removed. This left 505,368 high quality genotype markers. For sample quality control, we used the 505,368 genetic markers above and further filtered them using the following additional criteria: MAF>0.01, marker-wise missingness < 0.01, single nucleotide substitutions with single character allele-codes (A, C, G, or T), and excluded variants within high LD regions. The above filtering resulted in a total of 407,158 genetic markers which were used to determine low quality samples. We removed three individuals with extremes values in heterozygosity and missingness. These outliers are defined as high genotype missing rate (overall missing genotype rate > 0.03) or high/low heterozygosity rate on autosomal chromosomes ( >0.27 or <0.20, which are equivalent to +3SD in AFR population and -3SD in EAS population, respectively, in our cohort). We then determined sex chromosome composition by estimating heterozygosity of X chromosome markers using PLINK. Since distribution of chromosome X heterozygosity estimates (F estimates) showed a gap between 0.4 and 0.8, we obtained sex chromosome numbers and compared these to self-reported gender. There were two individuals with discordant self-reported gender and genetic sex, and thus removed for the imputation step. The sample quality control process left 754 samples, which were used for genotype imputation.	Imputation was performed using TOPMed reference panel on Michigan server (The NHLBI Trans-Omics for Precision Medicine (TOPMed) Whole Genome Sequencing Program. BRAVO variant browser: University of Michigan and NHLBI. (2018). Available at: https://bravo.sph.umich.edu/freeze5/hg38/. (Accessed: 28th August 2020)).	A subset of participants of European ancestry were determined via comparison to 2,504 individuals across 5 super populations from 1000 Genomes phase 31. These five different ancestries represent individuals of European (EUR), East Asian (EAS), Ad Mixed American (AMR), South Asian (SAS) and African (AFR) ancestry. We first extracted the HapMap 3 SNPs2 (N=1,457,897) and retained markers with the following criteria: Minor allele frequency (MAF) > 0.01, Minor allele count (MAC) > 5, Hardy-Weinberg equilibrium (HWE) p-value > 10−6, Single nucleotide substitutions with single character allele-codes (A, C, G, or T) (PLINK --snps-only just-acgt option), Markers with unambiguous strand, that is excluding A/T or C/G markers, Excluded variants within high LD regions3.This resulted in a set of 85,199 markers which overlapped with BQC19-JGH markers. We subsequently pruned into 50,161 makers using window size of 1000 kb and step size of 5 markers (PLINK option --indep-pairwise 1000 kb 5 0.1). From the final 50,161 makers, we computed principal component loadings on the 2,504 individuals from 1000 Genomes phase 3 using FlashPCA4. We then projected the BQC19-JGH samples onto the principal components of the 1000 Genomes analysis. HDBSCAN5, a clustering algorithm using the top 2 Uniform Manifold Approximation and Projection (UMAP) components with minPts of 50 was performed to select the largest cluster, which was found to overlap the cluster containing EUR population. UMAP components were calculated by 10 PCs we computed above using “umap” R packages (https://github.com/tkonopka/umap) with default settings. The sum of BQC19-JGH participants in the largest clusters (N=640) from all batches represented about 70% of the total number of individuals genotyped. By using the same 50,161 pruned makers above, we performed ADMIXTURE using the same dataset to visualize the inferred ancestral proportion assuming K=5, since our aim was to compare the components of five different continental ancestries in the 1000 Genomes. The BQC19-JGH EUR individuals with European admixture component > 0.8 were retained as European ancestry in our cohort. The PCs were then calculated using unrelated individuals of European ancestry from scratch. Relatedness and PCs were calculated using autosomal genotypes with the following criteria: Minor allele frequency (MAF) > 0.01, Minor allele count (MAC) > 5, Hardy-Weinberg equilibrium (HWE) p-value > 10−6, Biallelic only, Excluded variants within high LD regions3, LD pruned (Plink --indep-pairwise 50 5 0.05). This resulted in 73,602 markers. PCs were first calculated using flaspca4 with dimension of 10 by removing one relative (within first degree relatives inferred by king v2.2.56). Subsequently, the related individuals were projected onto the same PC space for use as covariates in GWAS. Reference1. Auton, A. et al. A global reference for human genetic variation. Nature 526, 68–74 (2015). 2. Altshuler, D. M. et al. Integrating common and rare genetic variation in diverse human populations. Nature 467, 52–58 (2010). 3. Price, A. L. et al. Long-Range LD Can Confound Genome Scans in Admixed Populations. American Journal of Human Genetics 83, 132–135 (2008). 4. Abraham, G., Qiu, Y., Inouye, M. & Stegle, O. Genetics and population analysis FlashPCA2: principal component analysis of Biobank-scale genotype datasets. doi:10.1093/bioinformatics/btx299 5. Campello, R. J. G. B., Moulavi, D. & Sander, J. Density-based clustering based on hierarchical density estimates. in Lecture Notes in Computer Science (including subseries Lecture Notes in Artificial Intelligence and Lecture Notes in Bioinformatics) 7819 LNAI, 160–172 (Springer, Berlin, Heidelberg, 2013). 6. Manichaikul, A. et al. Robust relationship inference in genome-wide association studies. Bioinformatics 26, 2867–2873 (2010).	R5+R6
Colorado Center for Personalized Medicine - CCPM	United States	CCPM	AMR	-	-	-	-	220	3111	Cases & Controls 53 years	University of Colorado IRB	Yes	Illumina’s Infinium Multi-Ethnic Global Array (MEGA) was used for genotyping. GTC files produced from Illumina’s Autocall and/or Beeline were converted to vcf files using a modified version of Illumina’s GTCtoVCF code (https://github.com/Illumina/GTCtoVCF).	We performed sample QC by plate, checking for sex discordance, excess heterozygosity, high missingness, genetic duplicates, and control sample concordance. We then performed SNP QC checking for high missingness, high differential in allele frequency by sex, high differential in allele frequency by plate, and high discordance across 5 control samples consistent across all plates. In addition, we ran PCA and a UMAP classifier to determine ethnicity, and then checked for Hardy-Weinberg equilibrium by ethnic group. We then removed any IBD duplicates across all samples.	TOPMed release 2	Here are the QC steps we used to build a combined reference dataset, which we then used to determine ethnic misclassifications. We later ran final PCA after performing all SNP and sample QC To perform tests for ethnic misclassification, we first created a reference database consisting of founders from TGP and the Human Genome Diversity Project (HGDP; https://rosenberglab.stanford.edu/hgdpsnpDownload.html). First, we extracted from TGP SNPs also found in HGDP, and converted names in TGP to match HGDP. Next, we removed A/T and C/G SNPs as well as monomorphic SNPs from both datasets, and then merged TGP and HGDP datasets checking for strand flips and then re-merging using PLINK 1.9. We then filtered the combined reference file removing SNPs with minor allele frequency (MAF) < 0.05 and SNPs out of Hardy-Weinberg equilibrium (HWE) P < 1E-6 using PLINK 1.9. After which, we created a set of LD-pruned variants in PLINK 1.9 using a window size of 50 SNPs, shifting windows at 5 SNPs, with R2=0.5. With this pruned set of variants, we performed tests to find related individuals in the reference set by looking for IBD pairs with proportion IBD (PI-HAT) > 0.4, and then create a dataset such that there are no pairs with PI-HAT>0.4. We then re-LD-pruned this reduced dataset and then performed principal component analysis (PCA) to determine any outliers in the reference dataset, defined if any PC1-PC5 value was >6SD from the mean PC. The reference dataset was then merged with the Biobank dataset checking for strand flips using PLINK 1.9. The merged dataset was filtered by MAF, HWE, and LD-pruned as described in the TGP/HGDP merge. PCA was then performed using PC-AiR in GENESIS (https://bioconductor.org/packages/release/bioc/vignettes/GENESIS/inst/doc/pcair.html). We then classified the samples into population groups by using Uniform Manifold Approximation and Projection (UMAP; https://cran.r-project.org/web/packages/umap/vignettes/umap.html) using the reference cohort as the base manifold and the Biobank as the projection, setting number of neighbors at 15 and minimum distance at 0.5. Upon completion of SNP and sample QC, principal component analysis was performed again using PC-AiR in GENESIS on the final set of samples filtered by MAF, HWE, and LD-pruned as described above.	R5+R6
Colorado Center for Personalized Medicine - CCPM	United States	CCPM	EUR	-	-	-	-	896	24851	Cases & Controls 53 years	University of Colorado IRB	Yes	Illumina’s Infinium Multi-Ethnic Global Array (MEGA) was used for genotyping. GTC files produced from Illumina’s Autocall and/or Beeline were converted to vcf files using a modified version of Illumina’s GTCtoVCF code (https://github.com/Illumina/GTCtoVCF).	We performed sample QC by plate, checking for sex discordance, excess heterozygosity, high missingness, genetic duplicates, and control sample concordance. We then performed SNP QC checking for high missingness, high differential in allele frequency by sex, high differential in allele frequency by plate, and high discordance across 5 control samples consistent across all plates. In addition, we ran PCA and a UMAP classifier to determine ethnicity, and then checked for Hardy-Weinberg equilibrium by ethnic group. We then removed any IBD duplicates across all samples.	TOPMed release 2	Here are the QC steps we used to build a combined reference dataset, which we then used to determine ethnic misclassifications. We later ran final PCA after performing all SNP and sample QC To perform tests for ethnic misclassification, we first created a reference database consisting of founders from TGP and the Human Genome Diversity Project (HGDP; https://rosenberglab.stanford.edu/hgdpsnpDownload.html). First, we extracted from TGP SNPs also found in HGDP, and converted names in TGP to match HGDP. Next, we removed A/T and C/G SNPs as well as monomorphic SNPs from both datasets, and then merged TGP and HGDP datasets checking for strand flips and then re-merging using PLINK 1.9. We then filtered the combined reference file removing SNPs with minor allele frequency (MAF) < 0.05 and SNPs out of Hardy-Weinberg equilibrium (HWE) P < 1E-6 using PLINK 1.9. After which, we created a set of LD-pruned variants in PLINK 1.9 using a window size of 50 SNPs, shifting windows at 5 SNPs, with R2=0.5. With this pruned set of variants, we performed tests to find related individuals in the reference set by looking for IBD pairs with proportion IBD (PI-HAT) > 0.4, and then create a dataset such that there are no pairs with PI-HAT>0.4. We then re-LD-pruned this reduced dataset and then performed principal component analysis (PCA) to determine any outliers in the reference dataset, defined if any PC1-PC5 value was >6SD from the mean PC. The reference dataset was then merged with the Biobank dataset checking for strand flips using PLINK 1.9. The merged dataset was filtered by MAF, HWE, and LD-pruned as described in the TGP/HGDP merge. PCA was then performed using PC-AiR in GENESIS (https://bioconductor.org/packages/release/bioc/vignettes/GENESIS/inst/doc/pcair.html). We then classified the samples into population groups by using Uniform Manifold Approximation and Projection (UMAP; https://cran.r-project.org/web/packages/umap/vignettes/umap.html) using the reference cohort as the base manifold and the Biobank as the projection, setting number of neighbors at 15 and minimum distance at 0.5. Upon completion of SNP and sample QC, principal component analysis was performed again using PC-AiR in GENESIS on the final set of samples filtered by MAF, HWE, and LD-pruned as described above.	R5+R6
Estonian Biobank	Estonia	EstBB	EUR	-	-	352	196455	4070	189406	Cases 50.9 years Controls 48.9 years	Estonian Committee on Bioethics and Human Research	Yes	Illumina GSAv1.0, GSAv2.0, and GSAv2.0_EST arrays. Altogether 155,772 samples were genotyped and PLINK format files were created using Illumina GenomeStudio v2.0.4.	Individuals were excluded from the analysis if their call-rate was < 95% or sex defined based on heterozygosity of X chromosome did not match sex in phenotype data. Variants were filtered by call-rate < 95% and HWE p-value < 1e-4 (autosomal variants only). Variant positions were updated to b37 and all variants were changed to be from TOP strand using tools and reference files provided in https://www.well.ox.ac.uk/~wrayner/strand/ webpage.	Estonian population specific imputation reference of 2297 WGS samples was used (http://www.nature.com/doifinder/10.1038/ejhg.2017.51).	1) We have used PLINK2 to calculate PCs (--pca 20 approx) and we used 10 first PCs. We used pruned set of variants (--indep-pairwise 100 10 0.1) and only used with MAF>1%. 2) We expect that vast majority of Estonian population is monoethnic and therefore no exclusion was made based on ethnicity	R5+R6
-	Switzerland	FHoGID	EUR	-	-	470	280	-	-	Cases 65.43 years Controls 51.07 years	Local representatives of Swissethics (CER-VD, CCER, EKOS, EKNZ)	Yes	Infinium Global Screening Array-24 v3.0	We followed recommended QCs using Ricopili pipeline, more precisely: SNP QC: call rate ≥ 0.95 Sample QC: call rate in cases or controls ≥ 0.98 Sample QC: FHET within +/- 0.20 in cases or controls Sample QC: Sex violations (excluded) - genetic sex does not match pedigree sex SNP QC: call rate ≥ 0.98 SNP QC: missing difference ≤ 0.02 SNP QC: Hardy-Weinberg equilibrium (HWE) in controls p value ≥ 1e-06 SNP QC: Hardy-Weinberg equilibrium (HWE) in cases p value ≥ 1e-10	We used HRC r1.1 panel on the Michigan imputation server with Minimap3.	We used pcaer function of the Ricopili pipeline including all markers before imputation. We excluded samples with PC1<-0.005 and PC2>0 as described in their website (https://sites.google.com/a/broadinstitute.org/ricopili/pca). We did not use any reference dataset to identify non ancestry-matching samples.	R5+R6
Finngen	Finland	FinnGen	EUR	190	278193	273	278193	2695	278193	Cases 51.8 years Controls 58.6 years	HUS coordinating Ethics Committee	Yes	Illumina Human Core Exome	Illumina Human Core Exome	3,775 Finnish whole genomes	We calculated principal components using PLINK 2 variants included: INFO > 0.95, missingness < 0.01, MAF > 0.05, LD pruning r2 0.1 500kb window - Excluding individuals that did not match the main ancestry group: First PCA on FinnGen+1000 Genomes and a bayesian algorithm to remove outliers. As some Western Europeans were left, then another PCA using FinnGen and projecting 1000 Genomes Finns and Europeans to it and clustering samples to FIN or EUR using Mahalanobis distance on the first 3 PCs to remove the remaining outliers. - We used 1000 Genomes reference dataset to identify non ancestry-matching samples	R5+R6
GCAT. Genomes For Life.	Spain	GCAT	EUR	-	-	-	-	447	4541	Cases 55 years Controls 56 years	The Germans Trias i Pujol University Hospital Research Ethics Committee (IRB00002131)	Yes	Infinium Expanded Multi-Ethnic Genotyping Array (MEGAEx)	QC of samples: call rate <0.98 (n=61), gender mismatch (n=19), duplicates (n=8), family relatedness up to second degree (n=88), excess or loss of heterozygosity (n=52), non-Caucasian individuals detected as outliers in the PCA plot of the European populations from the 1000 Genomes Project (n=96) and self-reported born outside of Spain (n=147), were filtered out QC of variants: multi-aligned SNPs, No aligned SNPs, Duplicated probes, GenTrain <0.4 & ClusterSep < 0.7 (Illumina scores), call rate<0.98, mendelian errors, HWE, concordance HAPMAP controls, concordance MAF 1000Genomes were filtered out QC of variants post-imputation: variants with IMPUTE2 info <0.7 and MAF<0.01 were removed. The variant with the largest imputation quality score was considered in case a genetic variant was imputed by at least two reference panels.	1000GenomesPhase3 HRC GoNL UK10K	We perform ancestry analysis by using information on genotyping data, and self-reported ancestry group and born country. Population structure of the GCAT cohort was assessed by Multidimensional Scaling (MDS) analysis from a subset of SNPs that were common with the 1000Genomes project phase III. Genetic markers from the GCAT MEGAEX SNP array were quality controlled by discarding duplicated probes, removing markers with GenTrain<0.7 and ClusterSep<0.4 metrics reported by GenomeStudio and filtering out SNPs with missing call rate > 2%. MDS was calculated using plink2 software (--cluster --mds-plot 2) based on 46,805 SNPs with MAF>0.1 (--maf 0.1) and approximately independent SNPs with LD r2 > 0.2 (--indep-pairwise 50 5 0.2). Ancestry group was assessed by excluding individuals with more than two standard deviations in the two principal dimensions of the MDS (Dim1 and Dim2) based on the following thresholds: mean(Dim1) +- 2*sd (Dim1) and mean(Dim2) +- 2*sd(Dim2). Furthermore, we excluded individuals that self-reported abroad Spain as born country. The individuals were also checked for European ancestry by principal component analysis (PCA) using the Population Reference Sample (POPRES) panel of 37 populations available from the LASER server https://laser.sph.umich.edu/index.html#!	R5+R6
GEN-COVID Multicenter Study, reCOVID	Italy	GENCOVID	EUR	1077	2443	1287	2443	1697	2443	Cases 63.29 years Controls 48.15 years	University Hospital of Siena Ethical Review Board	Yes	Illumina Global Screening Array (GSA)	We followed recommended QCs using Ricopili pipeline, more precisely:Sample QC: call rate in cases or controls ≥ 0.98Sample QC: Sex violations (excluded) - genetic sex does not match reported sexSample QC: remove all duplicated samples - IBD > 0.98SNP QC: call rate ≥ 0.98SNP QC: Hardy-Weinberg equilibrium (HWE) in controls p value ≥ 1e-06SNP QC: Hardy-Weinberg equilibrium (HWE) in cases p value ≥ 1e-10SNP QC: AF difference between our data and gnomAD calculated through Mahalanobis Distance - MD < 30	Imputation was conducted with TOPMed release 2 https://imputation.biodatacatalyst.nhlbi.nih.gov/	1. Autosomal markers in 1000 Genomes phase3 panel with MAF > 0.1 intersecting with our data were used. Markers in the Major Histocompatibility Complex (chr6:25Mb-35Mb) and chromosome 8 inversions (chr8:7Mb-13Mb) were removed. PCs were calculated using 1000G as a reference panel and all samples were projected onto the 1000G PCA space. This was all computed using the Hail software. 2. A random forest classifier-based model was used to assign ancestries to the individuals in our data. 1000G reference panel consisting of 5 super populations: EAS, EUR, AFR, AMR, SAS was used as a training dataset for the model. RandomForestClassifier from sklearn package in Python was used for the model. 3. We used 1000G phase3 marker reference panel.	R5+R6
Genes & Health	United Kingdom	GNH	SAS	151	34013	339	33825	5151	29013	Cases & Controls 39.5 years	London South East REC (UK)	Yes	Illumina GSAv3EA+MD	QC of samples: increasingly stringent call rate filters (see below) were applied. Removal of samples with stated versus DNA gender mismatch, duplicates, family relatedness up to second degree (n=88), excess or loss of heterozygosity (n=52), non-British-Bangladeshi & -Pakistani individuals detected as outliers in the PCA plot merged with 1000 Genomes Project reference populations. Samples with substantial discordance with exome sequencing variants were removed. QC of variants: removal of multi-aligned SNPs, non aligned SNPs, duplicated probes, monomorphic variants or CNV probes. Both manual and automated genotype cloud clustering were used. Several rounds of increasingly stringent filtering were undertaken with final GenTrain <0.7 & ClusterSep < 0.57 (Illumina scores) and call rate filters. Final per sample call rate filters were >0.992 (female) or >0.995 (male) across all 637,829 variants (which included Y chromosome). A standard HWE filter was not applied due to substantial consanguinity. QC of variants post-imputation: variants with minimac4 Rsq <0.3 and MAF<0.001 were removed.	TOPMED-r2	1.) All analysis below was done using plink1.9 unless otherwise stated Population Outliers determined from merge with 1000G data Genes & Health genotyping chip data was converted to GRCh37 co-ordinates using --update-map and --update-cm options, with data from Illumina manifest GSAMD-24v3-0-EA_20034606_A1.csv. 1000G data was downloaded from ftp://ftp.1000genomes.ebi.ac.uk/vol1/ftp/release/20130502/ in Nov 2019. In R studio (Version 1.1.463) a list of variants (and alleles) that are common to both 1000G and Genes & Health data sets were identified. The 1000G data set had names of variants updated to be identical to chip name using plink1.9 and --update-name option. n=99123 variants common to both clean data sets remained Using this 1000G only data set a list of SNPs not in LD was calculated using plink options --indep-pairwise 50 5 0.2 --maf 0.1 --out Prune.in. For the Genes & Health dataset overlapping variants with 1000G data set, and where alleles are true match between the two sets were kept. 34551 samples remained Genes & Health chip data was then merged with 1000G data and PCA analysis was run using the prune.in (47288 variants) list of variants from 1000G only data, pcs were calculated from 1000G populations only (--pca-clusters) and projected onto Genes & Health samples (--within) First and second principle components were plotted using R studio and Genes & Health samples found by eye to cluster towards populations other than South Asian were exclude from all further analysis (n=207) PCA for Genes & Health Samples Relationship status was calculated (--genome gz) for remaining Genes & Health samples (n=34344, 637829 variants) using a list of variants calculated to be in linkage equilibrium (as determined using options --maf 0.1 --indep-pairwise 50 5 0.2 and regions of known high LD excluded). Second samples which had Pi_Hat > 0.1875 to first sample (n=9621 unique samples) were labelled as “related” whilst all remining samples were labelled “unrelated”. A new list of pruned variants (prune.in n= 83975 variants) was determined as previous but using only unrelated samples in calculations PCA was undertaken using the options --extract prune.in --pca var-wts --pca-cluster-names unrelated --within which was a list of all samples showing either related/unrelated status as calculated previous. The resulting eigenvec file was loaded into R studio. To look for finer scale population outliers, samples were divided into either self-stated Bangladeshi or self-stated Pakistani populations (as per Nov2020_46934 data freeze self-stated Bangladeshi n=22250, self-stated Pakistani=11873). Mean +/- 3 Standard deviations for PC1 were calculated for each self-stated population, any sample falling outside of either of those ranges was determined to be an outlier and was excluded from further analysis. n=34164 samples remain.	R5+R6
Genes for Good	United States	GFG	EUR	-	-	-	-	136	4978	Cases 41.9 years Controls 42.3 years	University of Michigan Health Sciences and Behavioral Sciences IRB	Yes	Illumina Infinium CoreExome-24 v.1.0 or v.1.1	Genotype Variant Filtering PASS: HWE p-value > 0.0001 among unrelated European samples Call rate > 0.99 Genotypes Sample Filtering PASS: Call rate > 0.99 Contamination coefficient < 5.0 Genotype Sample Exclusions: Large chromosomal copy number variants (single chromosome with missingness >= five times larger than other chromosomes) Gonosomal constellations other than XX and XY Inferred sex did not match reported gender For the imputation, it was run on the TOPMed Imputation Server, and the imputed data was not filtered prior to analysis. Imputation R2 is reported in the results.	TOPMed R2 panel	- Principal components were calculated with plink-1.9 with the --pca option. All directly genotyped markers were used as input. - Individuals in the Genes for Good study are predominantly of European ancestry. No specific exclusion was applied.	R5+R6
Lifelines	Netherlands	Lifelines	EUR	-	-	-	-	895	26600	Cases & Controls 53 years	IRB of University Medical Centre Groningen	Yes	Illumina Global Screening Array and HumanCytoSNP genotype platform	The first subset of samples were genotyped with two different versions of HumanCytoSNP (12v2.0 and 12v2.1). The versions were harmonized and unified by using only probes that were present in both platforms, mapping to the same genome build (37), and making sure that resulting location was concordant with either 1000 Genomes phase 3 or Genome of the Netherlands (GoNL) data. Following this, the genotype calling quality control included removing samples with any of the following: call rate <0.98, heterozygosity > 4 SD above the mean for autosomes, mismatching sex genotypes (heterozygosity of X chromosome > 0.005 for males, and < 0.1 for females), and ethnic outliers (PC >2 SD from mean PC, for the first 10 PCs); and excluding variants with deviations from Hardy-Weinberg equilibrium (p < 1x10-6) or call rate < 0.015. Finally, the genotypes were phased with SHAPEIT2 r790. The other subset of samples were genotyped using the Infinium Global Screening Array® (GSA) MultiEthnic Disease Version. We performed quality controls on both samples and markers. Including removal of samples and variants with a low genotyping call rate (<99%), variants showing deviation from Hardy-Weinberg equilibrium (p < 1 × 10−6) or excess of Mendelian errors in families (>1% of the parent-offspring pairs), and samples with very high or low heterozygosity (4 SD above or below the mean for autosomes). We further revised and removed samples that did not show consistent information between reported sex and genotypes on the X chromosome, or between reported familial information and observed identity-by-descent sharing with family members.	HRC	Genotyping was done on two platforms over time, namely HumanCytoSNP and Infinium Global Screening Array® (GSA). The datasets obtained from these platforms are named CytoSNP and UGLI respectively. For each dataset, ancestries were defined using principal component analyses (PCA). Below is described how this is done for each of the two datasets. CytoSNP: After a comprehensive QC based on call rate and heterozygosity rate the Genotype data underwent a two-step process to identify ethnic outliers. In both steps a PCA was performed using SMARTPCA[1]. Initial QC variants were filtered to have a minimum minor allele frequency of 5%. Additionally, variants were pruned to have a linkage disequilibrium below 0.2. The remaining set of variants represented the markers that were used for performing the PCAs. In both steps ethnic outliers were removed when any of the first 10 PCs exceeded three times the standard deviation relative to the mean. We did not use an additional reference dataset. UGLI: Using genotype data from UGLI, 1000 Genomes (1000G)[2], and GoNL[3] parental individuals we built a joint data set, with the markers present in all three data sets. The SNPs in this combined dataset were filtered by MAF>10% and call rate of >99%; additionally, the HLA region of chromosome 6 was removed. This dataset was further pruned using PLINK[4] with the --indep option and the parameters: windows: 1000, step: 5, r2 threshold: 0.2. This resulted in a set of 43,587 markers that were used for further analysis. We then calculated the principal components using only the participants from 1000G and GoNL dataset and projecting UGLI participants into them, using the PLINK commands ‑‑within ‑pca ‑‑pca‑cluster‑names. Next, using the first two principal components we flagged as Europeans all individuals clustering with GoNL or 1000G European populations or no more than 3 SD away from their extremes according to both PC1 and PC2. A second PCA run was carried out using the same steps but including only the UGLI participants flagged as European, GoNL and the European populations of 1000G, and more stringent filters (2 SD) was used to flag Europeans this time. [1] N. Patterson, A. L. Price, and D. Reich, ‘Population Structure and Eigenanalysis’, PLOS Genetics, vol. 2, no. 12, p. e190, Dec. 2006, doi: 10.1371/journal.pgen.0020190. [2] 1000 Genomes Project Consortium et al., ‘An integrated map of genetic variation from 1,092 human genomes’, Nature, vol. 491, no. 7422, pp. 56–65, Nov. 2012, doi: 10.1038/nature11632. [3] Genome of the Netherlands Consortium, ‘Whole-genome sequence variation, population structure and demographic history of the Dutch population’, Nat Genet, vol. 46, no. 8, pp. 818–825, Aug. 2014, doi: 10.1038/ng.3021. [4] C. C. Chang, C. C. Chow, L. C. Tellier, S. Vattikuti, S. M. Purcell, and J. J. Lee, ‘Second-generation PLINK: rising to the challenge of larger and richer datasets’, GigaScience, vol. 4, no. s13742-015-0047–8, Dec. 2015, doi: 10.1186/s13742-015-0047-8.	R5+R6
Michigan Genomics Initiative	United States	MGI	AFR	-	-	-	-	111	2989	Cases 54.45 years Controls 57.49 years	University of Michigan IRB	Yes	Illumina Infinium CoreExome	Sample-level QC was performed on a rolling basis as batches of samples were genotyped. This approach allowed prompt response and issue remediation if needed. A sample was flagged per batch and excluded from the Data Freeze if any of the following issues were raised during sample QC: (1) patient had withdrawn from the study, (2) genotype-inferred sex did not match the self-reported gender of the patient or self-reported gender was missing, (3) sample had an atypical sex chromosomal aberration (e.g. Klinefelter syndrome), (4) sample shared a kinship coefficient > .45 with another sample with a different ID, (5) sample-level call-rate was below 99%, (6) sample was a technical duplicate or twin of another sample with a higher call-rate either within the same array or across arrays, (7) estimated contamination level exceeded 2.5%, (8) call-rate on any individual chromosome was five-fold lower than that of all other chromosomes, or (9) sample was processed in a DNA extraction batch that was flagged for technical issues (Table 2). Sample QC analysis was performed with in-house developed R scripts. Contamination between samples was estimated by the contamination detection software VICES13. PLINK was used to determine sample level call-rates.	TopMed	The majority ancestry of MGI participants corresponding to each sample was first inferred by performing principal component analysis using PLINK (v1.9)9. Principal component calculations were based off a reference genotype panel of Human Genome Diversity Project (HGDP) samples10. MGI samples were projected onto the space created by the first two principal components of the HGDP samples. MGI samples were inferred to be of European ancestry if they fell within a circle drawn around European HGDP samples. The circle was defined by a radius that was 1/8 the distance between the European HGDP sample centroid and the centroid formed between European, East Asian, and African HGDP samples. The first 10 principal components for all European samples in the cohort were calculated from quality-controlled genotype data. First, the data were pruned to remove all variants with a MAF < 1%. Additionally, pairs of variants with a squared correlation > 0.5 were identified within a sliding window of 500 variants and thinned using PLINK. Variants in the major histocompatibility complex region were also removed. Kinship coefficients were calculated between all pairs of individuals using KING. 8,342 samples inferred to have a second degree or closer relative were separated from the remaining 48,642 unrelated samples. Principal components were computed from the remaining unrelated samples based on the thinned SNP map using FlashPCA2 v2.017. The related samples were then projected onto the principal components of the unrelated samples.	R5+R6
Michigan Genomics Initiative	United States	MGI	EUR	-	-	-	-	122	51458	Cases 54.45 years Controls 57.49 years	University of Michigan IRB	Yes	Illumina Infinium CoreExome	Sample-level QC was performed on a rolling basis as batches of samples were genotyped. This approach allowed prompt response and issue remediation if needed. A sample was flagged per batch and excluded from the Data Freeze if any of the following issues were raised during sample QC: (1) patient had withdrawn from the study, (2) genotype-inferred sex did not match the self-reported gender of the patient or self-reported gender was missing, (3) sample had an atypical sex chromosomal aberration (e.g. Klinefelter syndrome), (4) sample shared a kinship coefficient > .45 with another sample with a different ID, (5) sample-level call-rate was below 99%, (6) sample was a technical duplicate or twin of another sample with a higher call-rate either within the same array or across arrays, (7) estimated contamination level exceeded 2.5%, (8) call-rate on any individual chromosome was five-fold lower than that of all other chromosomes, or (9) sample was processed in a DNA extraction batch that was flagged for technical issues (Table 2). Sample QC analysis was performed with in-house developed R scripts. Contamination between samples was estimated by the contamination detection software VICES13. PLINK was used to determine sample level call-rates.	TopMed	The majority ancestry of MGI participants corresponding to each sample was first inferred by performing principal component analysis using PLINK (v1.9)9. Principal component calculations were based off a reference genotype panel of Human Genome Diversity Project (HGDP) samples10. MGI samples were projected onto the space created by the first two principal components of the HGDP samples. MGI samples were inferred to be of European ancestry if they fell within a circle drawn around European HGDP samples. The circle was defined by a radius that was 1/8 the distance between the European HGDP sample centroid and the centroid formed between European, East Asian, and African HGDP samples. The first 10 principal components for all European samples in the cohort were calculated from quality-controlled genotype data. First, the data were pruned to remove all variants with a MAF < 1%. Additionally, pairs of variants with a squared correlation > 0.5 were identified within a sliding window of 500 variants and thinned using PLINK. Variants in the major histocompatibility complex region were also removed. Kinship coefficients were calculated between all pairs of individuals using KING. 8,342 samples inferred to have a second degree or closer relative were separated from the remaining 48,642 unrelated samples. Principal components were computed from the remaining unrelated samples based on the thinned SNP map using FlashPCA2 v2.017. The related samples were then projected onto the principal components of the unrelated samples.	R5+R6
MyCode Health Initiative	United States	GHS_Freeze_145	AFR	-	-	-	-	128	3050	Cases & Controls 56.8 years	Geisinger IRB	Yes	Illumina’s Omni (~60K) or Global Screening Array (~85K)	All array-based data are QC’ed with standard quality control procedures before imputation and association testing (i.e. exclude sex mismatch, sample (90%) and variant call rate (99%), remove duplicate samples, Hardy-Weinberg P<1e-15, heterogeneity F>0.4)( PMID: 21234875).	TOPMed Freeze 5 reference panel using the Michigan Imputation Server	Ancestry estimation was performed using whole exome sequences (WES) from the full MyCode sample population. We first extracted the overlapping SNPs between HapMap3 global populations and the WES. This list was filtered on minor allele frequencies (MAF) > 5%, genotyping call rate of 90%, and single nucleotide polymorphisms (SNPs) only (i.e. insertions and deletions were removed). Principal components (PCs) were first calculated on the HapMap3 reference populations and all MyCode samples were projected onto these PCs using PLINKv1.9. Resulting PCs were subsequently used for ancestry estimation by training a kernel density estimator (KDE) for each HapMap3 ancestral superclass (EUR, AFR, EAS, SAS, and AMR). Each ancestral group was assigned based on the highest likelihood values calculated form KDEs. Due to low sample size in non-EUR samples, only samples with ancestral group of EUR with likelihood values >0.3 were included in this analysis. For samples where more than one ancestral group reached this threshold, the non-EUR predicted group was recorded and the sample was excluded from this analysis.	R5+R6
MyCode Health Initiative	United States	GHS_Freeze_145	AMR	-	-	-	-	88	1307	Cases & Controls 56.8 years	Geisinger IRB	Yes	Illumina’s Omni (~60K) or Global Screening Array (~85K)	All array-based data are QC’ed with standard quality control procedures before imputation and association testing (i.e. exclude sex mismatch, sample (90%) and variant call rate (99%), remove duplicate samples, Hardy-Weinberg P<1e-15, heterogeneity F>0.4)( PMID: 21234875).	TOPMed Freeze 5 reference panel using the Michigan Imputation Server	Ancestry estimation was performed using whole exome sequences (WES) from the full MyCode sample population. We first extracted the overlapping SNPs between HapMap3 global populations and the WES. This list was filtered on minor allele frequencies (MAF) > 5%, genotyping call rate of 90%, and single nucleotide polymorphisms (SNPs) only (i.e. insertions and deletions were removed). Principal components (PCs) were first calculated on the HapMap3 reference populations and all MyCode samples were projected onto these PCs using PLINKv1.9. Resulting PCs were subsequently used for ancestry estimation by training a kernel density estimator (KDE) for each HapMap3 ancestral superclass (EUR, AFR, EAS, SAS, and AMR). Each ancestral group was assigned based on the highest likelihood values calculated form KDEs. Due to low sample size in non-EUR samples, only samples with ancestral group of EUR with likelihood values >0.3 were included in this analysis. For samples where more than one ancestral group reached this threshold, the non-EUR predicted group was recorded and the sample was excluded from this analysis.	R5+R6
MyCode Health Initiative	United States	GHS_Freeze_145	EUR	321	108168	773	108168	5276	108168	Cases & Controls 56.8 years	Geisinger IRB	Yes	Illumina’s Omni (~60K) or Global Screening Array (~85K)	All array-based data are QC’ed with standard quality control procedures before imputation and association testing (i.e. exclude sex mismatch, sample (90%) and variant call rate (99%), remove duplicate samples, Hardy-Weinberg P<1e-15, heterogeneity F>0.4)( PMID: 21234875).	TOPMed Freeze 5 reference panel using the Michigan Imputation Server	Ancestry estimation was performed using whole exome sequences (WES) from the full MyCode sample population. We first extracted the overlapping SNPs between HapMap3 global populations and the WES. This list was filtered on minor allele frequencies (MAF) > 5%, genotyping call rate of 90%, and single nucleotide polymorphisms (SNPs) only (i.e. insertions and deletions were removed). Principal components (PCs) were first calculated on the HapMap3 reference populations and all MyCode samples were projected onto these PCs using PLINKv1.9. Resulting PCs were subsequently used for ancestry estimation by training a kernel density estimator (KDE) for each HapMap3 ancestral superclass (EUR, AFR, EAS, SAS, and AMR). Each ancestral group was assigned based on the highest likelihood values calculated form KDEs. Due to low sample size in non-EUR samples, only samples with ancestral group of EUR with likelihood values >0.3 were included in this analysis. For samples where more than one ancestral group reached this threshold, the non-EUR predicted group was recorded and the sample was excluded from this analysis.	R5+R6
Netherlands Twin Register	Netherlands	NTR	EUR	-	-	-	-	228	5265	Cases & Controls 41 years	Local Ethics & Science committee FGB, Vrije Universiteit Amsterdam	Yes	Genotyping was done on multiple platforms over time, namely Perlegen-Affymetrix, Affymetrix 6.0, Affymetrix Axiom, Illumina Human Quad Bead 660, Illumina Omni 1M and Illumina GSA.	For each genotype platform, samples were removed if DNA sex did not match the expected phenotype, if the PLINK heterozygosity F statistic was < -0.10 or > 0.10, or if the genotyping call rate was < 0.90. SNPs were removed if the minor allele frequency (MAF) < 1×10-6, if the Hardy-Weinberg Equilibrium (HWE) p-value < 1×10-6, and/or if call rate < 0.95. Subsequently, for each platform, the genotype data was aligned with the 1000 Genomes reference panel using the HRC and 1000 genomes checking tool, which tests and filters for SNPs with allele frequency differences larger than 0.20 as compared to the CEU population, palindromic SNPs and DNA strand issues. The data of the 6 platforms was then merged into a single data set keeping all QC-ed SNPs of each platform. For each individual one platform was chosen. Based on the ~10.8k SNPs that all platforms have in common, DNA Identity By Descent (IBD) state was estimated for all individual pairs using the Plink and King programs. These estimates were then compared to the expected familial relations, and samples were removed if these failed to fit. CEU population outliers, based on per platform 1000 Genomes projection with the Smartpca software, were removed from the data. Post imputation, the resulting separate platform VCFs were merged with Bcftools into a single VCF file per chromosome for each reference, only for SNPs present on each of the 6 platforms. These data were then converted to BGEN genotypes using Bgenix which were used in the association analyses. Finally, 20 PCs were re-calculated with Smartpca using LD pruned 1000 genomes imputed SNPs, which were also genotyped on at least one platform, had MAF > 0.05 and were not present in the long-range LD regions as described earlier.	Per platform the data was phased using Eagle and then imputed to 1000 Genomes and Topmed using Minimac.	Note that the NTR uses 6 different genotype platforms, for each platform the analysis was done separately in order to exclude population outliers. Markers were selected if: MAF > 0.05, Call rate >= 98%, HWE p>10-6. The remaining markers were LD pruned using the standard PLINK –indep 50 5 2 option. Then, SNPs from the below given long-range LD regions in the genome were also excluded, to avoid specific clustering for these regions. Subsequently, the same markers were extracted from the 1000 genomes reference panel. The subjects from this panel, all ancestries, were then merged with the NTR data for each platform to produce 6 datasets for PC generation. For each platform, PCs were calculated for all 1000 Genomes ancestries, and then projected on the NTR study samples using the EIGENSTRAT SMARTPCA software. Long range LD region removed (HG19, build 37): chr6:25392021-33392022, chr8:111930824-114930824, chr11:46043424-57243424, chr1:48287980-52287979, chr2:86088342-101041482, chr2:134666268-138166268, chr2:183174494-190174494, chr3:47524996-50024996, chr3:83417310-86917310, chr3:88917310-96017310,chr5:44464243-50464243, chr5:97972100-100472101, chr5:128972101-131972101, chr5:135472101-138472101, chr6:56892041-63942041, chr6:139958307-142458307, chr7:55225791-66555850, chr8:7962590-11962591, chr8:42880843-49837447, chr10:36959994-43679994, chr11:87860352-90860352,chr12:33108733-41713733, chr12:111037280-113537280,chr20:32536339-35066586. From the 1000 Genomes panel the CEU, FIN, TSI, GBR and IBS populations were defined as being EUR. From these populations combined the minimum and maximum values for PC’s 1 to 10 were calculated. Subsequently any person within the NTR, not being within the minimum or maximum values for these PCs, were excluded. Extra step: Since the selected genotyped SNPs were not similar across the 6 platforms, for the generation of 20 PC covariates, we extracted all – at least on one platform – genotyped SNPs from the NTR imputed 1000 Genomes data. Subsequently, the same SNP filtering was done as described above and again, the remaining SNPs from this filtering were extracted from the 1000 Genomes reference panel. The 1000 genomes reference set was then added to the NTR data, in order to have the same set of SNPs present for all platforms. PCA calculations, projecting the 1000 genomes reference ancestries on the NTR data, were then re-done and 20 PCs were generated as covariates for subsequent GWAS analyses.	R5+R6
Penn Medicine Biobank	United States	PMBB	EUR	-	-			60	9702	Cases 49.5 years Controls 58.2 years	Perelman School of Medicine IRB at University of Pennsylvania	Yes	Illumina Global Screening Array Version 2	Basic QC steps: 1. SNP and sample call rate of 99% 2. SNPs with MAF> 1% were included	TOPMed-R2	Principal component analysis was performed using smartpca module of Eigensoft package. We applied following QC steps prior to running PCA : Imputation R2 filter 0.3 marker call rate 95% sample call rate 90% MAF 0.5% PLINK 1.90 was used for QC. We merged 1000 genomes and PMBB dataset before running smartpca to project the eigenvectors on 1000 genomes. We calculated a total of 20 eigenvectors. Then, we performed quantitative discriminant analysis (QDA) on all samples to determine their genetically informed ancestry. For this analyses, 1000G samples were used a training sets with labels and PMBB samples were used as testing set to determine their ancestry. Any sample that didn’t match with the 1000G superpopulation were labelled as “Other”. We didn’t use any other reference dataset to identify non ancestry-matching samples.	R5+R6
Penn Medicine Biobank	United States	PMBB	AFR	55	8622	126	8551	379	8298	Cases 49.5 years Controls 58.2 years	Perelman School of Medicine IRB at University of Pennsylvania	Yes	Illumina Global Screening Array Version 2	Basic QC steps: 1. SNP and sample call rate of 99% 2. SNPs with MAF> 1% were included	TOPMed-R2	Principal component analysis was performed using smartpca module of Eigensoft package. We applied following QC steps prior to running PCA : Imputation R2 filter 0.3 marker call rate 95% sample call rate 90% MAF 0.5% PLINK 1.90 was used for QC. We merged 1000 genomes and PMBB dataset before running smartpca to project the eigenvectors on 1000 genomes. We calculated a total of 20 eigenvectors. Then, we performed quantitative discriminant analysis (QDA) on all samples to determine their genetically informed ancestry. For this analyses, 1000G samples were used a training sets with labels and PMBB samples were used as testing set to determine their ancestry. Any sample that didn’t match with the 1000G superpopulation were labelled as “Other”. We didn’t use any other reference dataset to identify non ancestry-matching samples.	R5+R6
The genetic predisposition to severe COVID-19	Sweden	SweCovid	EUR	113	3748	113	3748	113	3748	Cases & Controls 60.4 years	Etikprövningsmyndigheten (Swedish Ethical Review Authority)	Yes	Illumina GSA MD (genotyping and QC performed by FIMM)		TopMed	1. Autosomal markers in 1000 Genomes phase3 panel with MAF > 0.1 intersecting with our data were used. Markers in the Major Histocompatibility Complex (chr6:25Mb-35Mb) and chromosome 8 inversions (chr8:7Mb-13Mb) were removed. PCs were calculated using 1000G as a reference panel and all samples were projected onto the 1000G PCA space. This was all computed using the Hail software. 2. A random forest classifier-based model was used to assign ancestries to the individuals in our data. 1000G reference panel consisting of 5 super populations: EAS, EUR, AFR, AMR, SAS was used as a training dataset for the model. RandomForestClassifier from sklearn package in Python was used for the model. 3. We used 1000G phase3 marker reference panel.	R5+R6
UK 100,000 Genomes Project	United Kingdom	genomicsengland100kgp	SAS	-	-	-	-	235	4205	Cases: 53.4 years Controls: 49.7 years	East of England – Cambridge Central REC	Yes	All samples were sequenced with 150bp paired-end reads using Illumina HiSeq X and uniformly processed on the Illumina North Star Version 4 Whole Genome Sequencing Workflow (NSV4, version 2.6.53.23); which comprises the iSAAC Aligner (version 03.16.02.19) and Starling Small Variant Caller (version 2.4.7). Samples were aligned to the Homo Sapiens NCBI GRCh38 assembly with decoys. Single-sample gVCFs were aggregated using the Illumina software gVCF genotyper (version: 2019.02.26). Variant normalisation and decomposition was implemented by vt (version 0.57721).	Sample QC: Samples with contamination>0.03 (estimated using verifyBamID), excess of chimeric reads>5%, median fragment size<250bp, percentage of AT dropout>10%, percentage of mapped reads<60% were excluded from the analysis. Variant QC: Only variants with a minor allele frequency (MAF)>=0.5% were assessed. Variants are further filtered for a median coverage≥10, median GQ≥20, and a missingness of ≤5%. Furthermore, only variants for which at least 25% of the heterozygous sites are not showing significant allele imbalance (p=0.01, binomial test) were included in the analysis. Variants with evidence of differential missingness (p≤ 1e-05) between cases and controls and variants which fail HWE in unrelated controls (p ≤1e-05) were also excluded from the analysis.	No imputation panel was used. The analyses were conducted using Whole Genome Sequencing data.	Genomics England (genomicsengland100kgp study) method details for ancestry prediction (HGI-covid freezes 1-3). PCA for ancestry prediction We calculated principal components (PCs) and SNP loadings for 1KGP3 by using GCTA v.1.93.1_beta on a 30K set of high-quality independent variants (see separate section on marker selection). We then used the 1KGP3 SNP loadings to calculate projected individual loadings for the genomicsengland100kgp participants. Ancestry inference To assign ancestry for genomicsengland100kgp participants, we trained a random forest classifier (rpackage: randomForest) on the 1KGP3 samples using 6 PCs from the 1KGP3 PCs and superpopulation labels (EUR, AFR, AMR, SAS, EAS). We then used the trained model on the projected loadings of genomicsengland100kgp participants to calculate probabilities of assignment to each super-population. We used a probability cut-off threshold T≥ 0.8 to assign each individual to a superpopulation ancestry. Individuals where probabilities for all super-populations were below T5%) autosomal bi-allelic variants that were: • PASS variants with: o Missingness < 1% o Mean DP > 10 o Mean GQ >15 o Fraction of variants passing allelic imbalance binomial test (P>0.01) was >0.25. • Inbreeding coefficient > -0.1 • LD pruned with: R2 < 0.1 (window size = 500kb) & HWE P < 0.01 • Excluded high LD sites flagged by Michigan team (https://genome.sph.umich.edu/wiki/Regions_of_high_linkage_disequilibrium_(LD)) • Intersected with 1kGP3 dataset • Excluded sites HWE < 0.01 in 1kGP3 dataset • Excluded sites with allele mismatch (swapped alleles either in genomicsengland100kgp or 1kGP3). • Picked 30,000 random sites from final list.	R5+R6
UK 100,000 Genomes Project	United Kingdom	genomicsengland100kgp	EUR	-	-	-	-	822	44369	Cases: 53.4 years Controls: 49.7 years	East of England – Cambridge Central REC	Yes	All samples were sequenced with 150bp paired-end reads using Illumina HiSeq X and uniformly processed on the Illumina North Star Version 4 Whole Genome Sequencing Workflow (NSV4, version 2.6.53.23); which comprises the iSAAC Aligner (version 03.16.02.19) and Starling Small Variant Caller (version 2.4.7). Samples were aligned to the Homo Sapiens NCBI GRCh38 assembly with decoys. Single-sample gVCFs were aggregated using the Illumina software gVCF genotyper (version: 2019.02.26). Variant normalisation and decomposition was implemented by vt (version 0.57721).	Sample QC: Samples with contamination>0.03 (estimated using verifyBamID), excess of chimeric reads>5%, median fragment size<250bp, percentage of AT dropout>10%, percentage of mapped reads<60% were excluded from the analysis. Variant QC: Only variants with a minor allele frequency (MAF)>=0.5% were assessed. Variants are further filtered for a median coverage≥10, median GQ≥20, and a missingness of ≤5%. Furthermore, only variants for which at least 25% of the heterozygous sites are not showing significant allele imbalance (p=0.01, binomial test) were included in the analysis. Variants with evidence of differential missingness (p≤ 1e-05) between cases and controls and variants which fail HWE in unrelated controls (p ≤1e-05) were also excluded from the analysis.	No imputation panel was used. The analyses were conducted using Whole Genome Sequencing data.	Genomics England (genomicsengland100kgp study) method details for ancestry prediction (HGI-covid freezes 1-3). PCA for ancestry prediction We calculated principal components (PCs) and SNP loadings for 1KGP3 by using GCTA v.1.93.1_beta on a 30K set of high-quality independent variants (see separate section on marker selection). We then used the 1KGP3 SNP loadings to calculate projected individual loadings for the genomicsengland100kgp participants. Ancestry inference To assign ancestry for genomicsengland100kgp participants, we trained a random forest classifier (rpackage: randomForest) on the 1KGP3 samples using 6 PCs from the 1KGP3 PCs and superpopulation labels (EUR, AFR, AMR, SAS, EAS). We then used the trained model on the projected loadings of genomicsengland100kgp participants to calculate probabilities of assignment to each super-population. We used a probability cut-off threshold T≥ 0.8 to assign each individual to a superpopulation ancestry. Individuals where probabilities for all super-populations were below T5%) autosomal bi-allelic variants that were: • PASS variants with: o Missingness < 1% o Mean DP > 10 o Mean GQ >15 o Fraction of variants passing allelic imbalance binomial test (P>0.01) was >0.25. • Inbreeding coefficient > -0.1 • LD pruned with: R2 < 0.1 (window size = 500kb) & HWE P < 0.01 • Excluded high LD sites flagged by Michigan team (https://genome.sph.umich.edu/wiki/Regions_of_high_linkage_disequilibrium_(LD)) • Intersected with 1kGP3 dataset • Excluded sites HWE < 0.01 in 1kGP3 dataset • Excluded sites with allele mismatch (swapped alleles either in genomicsengland100kgp or 1kGP3). • Picked 30,000 random sites from final list.	R5+R6
UK Biobank	United Kingdom	UKBB	EUR	417	420114	3067	417464	13256	407275	Cases 69.52 years Controls 67.92 years	Northwest Multi-Centre Research Ethics Committee for the UKB	Yes	UK Biobank study protocol and details in genotype QC is available online(ref below). Bycroft C, Freeman C, Petkova D, et al. The UK Biobank resource with deep phenotyping and genomic data. Nature 2018; 562: 203–9. Genotyping and quality control of UK Biobank, a large-scale, extensively phenotyped prospective resource. https://biobank.ctsu.ox.ac.uk/crystal/crystal/docs/genotyping_qc.pdf. (accessed Feb 18, 2021).	UK Biobank study protocol and details in genotype QC is available online: Bycroft C, Freeman C, Petkova D, et al. The UK Biobank resource with deep phenotyping and genomic data. Nature 2018; 562: 203–9. Genotyping and quality control of UK Biobank, a large-scale, extensively phenotyped prospective resource. https://biobank.ctsu.ox.ac.uk/crystal/crystal/docs/genotyping_qc.pdf. (accessed Feb 18, 2021).	HRC	see above	R5+R6
UK Biobank	United Kingdom	UKBB	SAS	-	-	126	8750	695	8181	Cases 69.52 years Controls 67.92 years	Northwest Multi-Centre Research Ethics Committee for the UKB	Yes	UK Biobank study protocol and details in genotype QC is available online(ref below). Bycroft C, Freeman C, Petkova D, et al. The UK Biobank resource with deep phenotyping and genomic data. Nature 2018; 562: 203–9. Genotyping and quality control of UK Biobank, a large-scale, extensively phenotyped prospective resource. https://biobank.ctsu.ox.ac.uk/crystal/crystal/docs/genotyping_qc.pdf. (accessed Feb 18, 2021).	UK Biobank study protocol and details in genotype QC is available online: Bycroft C, Freeman C, Petkova D, et al. The UK Biobank resource with deep phenotyping and genomic data. Nature 2018; 562: 203–9. Genotyping and quality control of UK Biobank, a large-scale, extensively phenotyped prospective resource. https://biobank.ctsu.ox.ac.uk/crystal/crystal/docs/genotyping_qc.pdf. (accessed Feb 18, 2021).	HRC	see above	R5+R6
UK Biobank	United Kingdom	UKBB	AFR	-	-	101	6535	426	6210	Cases 69.52 years Controls 67.92 years	Northwest Multi-Centre Research Ethics Committee for the UKB	Yes	UK Biobank study protocol and details in genotype QC is available online(ref below). Bycroft C, Freeman C, Petkova D, et al. The UK Biobank resource with deep phenotyping and genomic data. Nature 2018; 562: 203–9. Genotyping and quality control of UK Biobank, a large-scale, extensively phenotyped prospective resource. https://biobank.ctsu.ox.ac.uk/crystal/crystal/docs/genotyping_qc.pdf. (accessed Feb 18, 2021).	UK Biobank study protocol and details in genotype QC is available online: Bycroft C, Freeman C, Petkova D, et al. The UK Biobank resource with deep phenotyping and genomic data. Nature 2018; 562: 203–9. Genotyping and quality control of UK Biobank, a large-scale, extensively phenotyped prospective resource. https://biobank.ctsu.ox.ac.uk/crystal/crystal/docs/genotyping_qc.pdf. (accessed Feb 18, 2021).	HRC	We previously defined the genetically determined ancestry to minimize bias due to population stratification1. For detailed description, please refer to our previous manuscript1. In brief, high-quality LD-pruned bi-allelic SNPs (38,511 markers) were selected from HapMap3 (minor allele frequency [MAF] > 0.01, minor allele count [MAC] > 5, Hardy-Weinberg equilibrium p > 1 x 10-6, and genotyping call rate > 95%). Using these SNPs, we then computed principal components within 1000 Genomes using FlashPCA2, 20 of which we then used to project UK Biobank individuals. Expectation Maximization (EM) clustering (implemented in R using “EMCluster” [https://github.com/snoweye/EMCluster]) was used to compute probabilities of cluster membership based on a finite mixture of multivariate Gaussian distributions with unstructured dispersion. Eigenvectors 1, 2 and 5 were used for clustering. Twelve predefined clusters were chosen for EM clustering as sensitivity analyses suggested that this number provided a good compromise between model fit (as quantified by log likelihood, Bayesian information criterion, and Akaike information criterion) and computational burden. Here, we defined 440,346 UK Biobank participants as White-British that clustered together with 1000G European superpopulation. 9,243 participants of African-descent, 3,111 participants of Admixed American-descent, 2,475 participants of East Asian, and 11,391 participants of South Asian were also defined along with European ancestry who clustered together with 1000G corresponding superpopulation. Amongst them, we included only White-British ancestry (N=440,346), African ancestry (N=9,243) and South Asian ancestry (N=11,391) individuals in the analysis due to the lack of sufficient cases in other ethnicities. The PCs were then calculated within each ancestry from scratch using autosomal genotypes with the following criteria: Minor allele frequency (MAF) > 0.01, Minor allele count (MAC) > 5, Hardy-Weinberg equilibrium (HWE) p-value > 10−6, Biallelic only, Excluded variants within high LD regions3, LD pruned (Plink --indep-pairwise 50 5 0.05), PCs were calculated using plink2 with –pca 20 approx option. Reference: 1. Morris, J. A. et al. An atlas of genetic influences on osteoporosis in humans and mice. Nat. Genet. 51, 258–266 (2019). 2. Abraham, G., Qiu, Y., Inouye, M. & Stegle, O. Genetics and population analysis FlashPCA2: principal component analysis of Biobank-scale genotype datasets. doi:10.1093/bioinformatics/btx299. 3. Price, A. L. et al. Long-Range LD Can Confound Genome Scans in Admixed Populations. American Journal of Human Genetics 83, 132–135 (2008). 4. Manichaikul, A. et al. Robust relationship inference in genome-wide association studies. Bioinformatics 26, 2867–2873 (2010).	R5+R6
UK Biobank	United Kingdom	UKBB	AMR	-	-	-	-	51	929	Cases 69.52 years Controls 67.92 years	Northwest Multi-Centre Research Ethics Committee for the UKB	Yes	UK Biobank study protocol and details in genotype QC is available online(ref below). Bycroft C, Freeman C, Petkova D, et al. The UK Biobank resource with deep phenotyping and genomic data. Nature 2018; 562: 203–9. Genotyping and quality control of UK Biobank, a large-scale, extensively phenotyped prospective resource. https://biobank.ctsu.ox.ac.uk/crystal/crystal/docs/genotyping_qc.pdf. (accessed Feb 18, 2021).	UK Biobank study protocol and details in genotype QC is available online: Bycroft C, Freeman C, Petkova D, et al. The UK Biobank resource with deep phenotyping and genomic data. Nature 2018; 562: 203–9. Genotyping and quality control of UK Biobank, a large-scale, extensively phenotyped prospective resource. https://biobank.ctsu.ox.ac.uk/crystal/crystal/docs/genotyping_qc.pdf. (accessed Feb 18, 2021).	HRC	We previously defined the genetically determined ancestry to minimize bias due to population stratification1. For detailed description, please refer to our previous manuscript1. In brief, high-quality LD-pruned bi-allelic SNPs (38,511 markers) were selected from HapMap3 (minor allele frequency [MAF] > 0.01, minor allele count [MAC] > 5, Hardy-Weinberg equilibrium p > 1 x 10-6, and genotyping call rate > 95%). Using these SNPs, we then computed principal components within 1000 Genomes using FlashPCA2, 20 of which we then used to project UK Biobank individuals. Expectation Maximization (EM) clustering (implemented in R using “EMCluster” [https://github.com/snoweye/EMCluster]) was used to compute probabilities of cluster membership based on a finite mixture of multivariate Gaussian distributions with unstructured dispersion. Eigenvectors 1, 2 and 5 were used for clustering. Twelve predefined clusters were chosen for EM clustering as sensitivity analyses suggested that this number provided a good compromise between model fit (as quantified by log likelihood, Bayesian information criterion, and Akaike information criterion) and computational burden. Here, we defined 440,346 UK Biobank participants as White-British that clustered together with 1000G European superpopulation. 9,243 participants of African-descent, 3,111 participants of Admixed American-descent, 2,475 participants of East Asian, and 11,391 participants of South Asian were also defined along with European ancestry who clustered together with 1000G corresponding superpopulation. Amongst them, we included only White-British ancestry (N=440,346), African ancestry (N=9,243) and South Asian ancestry (N=11,391) individuals in the analysis due to the lack of sufficient cases in other ethnicities. The PCs were then calculated within each ancestry from scratch using autosomal genotypes with the following criteria: Minor allele frequency (MAF) > 0.01, Minor allele count (MAC) > 5, Hardy-Weinberg equilibrium (HWE) p-value > 10−6, Biallelic only, Excluded variants within high LD regions3, LD pruned (Plink --indep-pairwise 50 5 0.05), PCs were calculated using plink2 with –pca 20 approx option. Reference: 1. Morris, J. A. et al. An atlas of genetic influences on osteoporosis in humans and mice. Nat. Genet. 51, 258–266 (2019). 2. Abraham, G., Qiu, Y., Inouye, M. & Stegle, O. Genetics and population analysis FlashPCA2: principal component analysis of Biobank-scale genotype datasets. doi:10.1093/bioinformatics/btx299. 3. Price, A. L. et al. Long-Range LD Can Confound Genome Scans in Admixed Populations. American Journal of Human Genetics 83, 132–135 (2008). 4. Manichaikul, A. et al. Robust relationship inference in genome-wide association studies. Bioinformatics 26, 2867–2873 (2010).	R5+R6
UK Biobank	United Kingdom	UKBB	MID	-	-	-	-	89	1510	Cases 69.52 years Controls 67.92 years	Northwest Multi-Centre Research Ethics Committee for the UKB	Yes	UK Biobank study protocol and details in genotype QC is available online(ref below). Bycroft C, Freeman C, Petkova D, et al. The UK Biobank resource with deep phenotyping and genomic data. Nature 2018; 562: 203–9. Genotyping and quality control of UK Biobank, a large-scale, extensively phenotyped prospective resource. https://biobank.ctsu.ox.ac.uk/crystal/crystal/docs/genotyping_qc.pdf. (accessed Feb 18, 2021).	UK Biobank study protocol and details in genotype QC is available online: Bycroft C, Freeman C, Petkova D, et al. The UK Biobank resource with deep phenotyping and genomic data. Nature 2018; 562: 203–9. Genotyping and quality control of UK Biobank, a large-scale, extensively phenotyped prospective resource. https://biobank.ctsu.ox.ac.uk/crystal/crystal/docs/genotyping_qc.pdf. (accessed Feb 18, 2021).	HRC	We previously defined the genetically determined ancestry to minimize bias due to population stratification1. For detailed description, please refer to our previous manuscript1. In brief, high-quality LD-pruned bi-allelic SNPs (38,511 markers) were selected from HapMap3 (minor allele frequency [MAF] > 0.01, minor allele count [MAC] > 5, Hardy-Weinberg equilibrium p > 1 x 10-6, and genotyping call rate > 95%). Using these SNPs, we then computed principal components within 1000 Genomes using FlashPCA2, 20 of which we then used to project UK Biobank individuals. Expectation Maximization (EM) clustering (implemented in R using “EMCluster” [https://github.com/snoweye/EMCluster]) was used to compute probabilities of cluster membership based on a finite mixture of multivariate Gaussian distributions with unstructured dispersion. Eigenvectors 1, 2 and 5 were used for clustering. Twelve predefined clusters were chosen for EM clustering as sensitivity analyses suggested that this number provided a good compromise between model fit (as quantified by log likelihood, Bayesian information criterion, and Akaike information criterion) and computational burden. Here, we defined 440,346 UK Biobank participants as White-British that clustered together with 1000G European superpopulation. 9,243 participants of African-descent, 3,111 participants of Admixed American-descent, 2,475 participants of East Asian, and 11,391 participants of South Asian were also defined along with European ancestry who clustered together with 1000G corresponding superpopulation. Amongst them, we included only White-British ancestry (N=440,346), African ancestry (N=9,243) and South Asian ancestry (N=11,391) individuals in the analysis due to the lack of sufficient cases in other ethnicities. The PCs were then calculated within each ancestry from scratch using autosomal genotypes with the following criteria: Minor allele frequency (MAF) > 0.01, Minor allele count (MAC) > 5, Hardy-Weinberg equilibrium (HWE) p-value > 10−6, Biallelic only, Excluded variants within high LD regions3, LD pruned (Plink --indep-pairwise 50 5 0.05), PCs were calculated using plink2 with –pca 20 approx option. Reference: 1. Morris, J. A. et al. An atlas of genetic influences on osteoporosis in humans and mice. Nat. Genet. 51, 258–266 (2019). 2. Abraham, G., Qiu, Y., Inouye, M. & Stegle, O. Genetics and population analysis FlashPCA2: principal component analysis of Biobank-scale genotype datasets. doi:10.1093/bioinformatics/btx299. 3. Price, A. L. et al. Long-Range LD Can Confound Genome Scans in Admixed Populations. American Journal of Human Genetics 83, 132–135 (2008). 4. Manichaikul, A. et al. Robust relationship inference in genome-wide association studies. Bioinformatics 26, 2867–2873 (2010).	R5+R6
UK Biobank	United Kingdom	UKBB	EAS	-	-	-	-	104	2605	Cases 69.52 years Controls 67.92 years	Northwest Multi-Centre Research Ethics Committee for the UKB	Yes	UK Biobank study protocol and details in genotype QC is available online(ref below). Bycroft C, Freeman C, Petkova D, et al. The UK Biobank resource with deep phenotyping and genomic data. Nature 2018; 562: 203–9. Genotyping and quality control of UK Biobank, a large-scale, extensively phenotyped prospective resource. https://biobank.ctsu.ox.ac.uk/crystal/crystal/docs/genotyping_qc.pdf. (accessed Feb 18, 2021).	UK Biobank study protocol and details in genotype QC is available online: Bycroft C, Freeman C, Petkova D, et al. The UK Biobank resource with deep phenotyping and genomic data. Nature 2018; 562: 203–9. Genotyping and quality control of UK Biobank, a large-scale, extensively phenotyped prospective resource. https://biobank.ctsu.ox.ac.uk/crystal/crystal/docs/genotyping_qc.pdf. (accessed Feb 18, 2021).	HRC	We previously defined the genetically determined ancestry to minimize bias due to population stratification1. For detailed description, please refer to our previous manuscript1. In brief, high-quality LD-pruned bi-allelic SNPs (38,511 markers) were selected from HapMap3 (minor allele frequency [MAF] > 0.01, minor allele count [MAC] > 5, Hardy-Weinberg equilibrium p > 1 x 10-6, and genotyping call rate > 95%). Using these SNPs, we then computed principal components within 1000 Genomes using FlashPCA2, 20 of which we then used to project UK Biobank individuals. Expectation Maximization (EM) clustering (implemented in R using “EMCluster” [https://github.com/snoweye/EMCluster]) was used to compute probabilities of cluster membership based on a finite mixture of multivariate Gaussian distributions with unstructured dispersion. Eigenvectors 1, 2 and 5 were used for clustering. Twelve predefined clusters were chosen for EM clustering as sensitivity analyses suggested that this number provided a good compromise between model fit (as quantified by log likelihood, Bayesian information criterion, and Akaike information criterion) and computational burden. Here, we defined 440,346 UK Biobank participants as White-British that clustered together with 1000G European superpopulation. 9,243 participants of African-descent, 3,111 participants of Admixed American-descent, 2,475 participants of East Asian, and 11,391 participants of South Asian were also defined along with European ancestry who clustered together with 1000G corresponding superpopulation. Amongst them, we included only White-British ancestry (N=440,346), African ancestry (N=9,243) and South Asian ancestry (N=11,391) individuals in the analysis due to the lack of sufficient cases in other ethnicities. The PCs were then calculated within each ancestry from scratch using autosomal genotypes with the following criteria: Minor allele frequency (MAF) > 0.01, Minor allele count (MAC) > 5, Hardy-Weinberg equilibrium (HWE) p-value > 10−6, Biallelic only, Excluded variants within high LD regions3, LD pruned (Plink --indep-pairwise 50 5 0.05), PCs were calculated using plink2 with –pca 20 approx option. Reference: 1. Morris, J. A. et al. An atlas of genetic influences on osteoporosis in humans and mice. Nat. Genet. 51, 258–266 (2019). 2. Abraham, G., Qiu, Y., Inouye, M. & Stegle, O. Genetics and population analysis FlashPCA2: principal component analysis of Biobank-scale genotype datasets. doi:10.1093/bioinformatics/btx299. 3. Price, A. L. et al. Long-Range LD Can Confound Genome Scans in Admixed Populations. American Journal of Human Genetics 83, 132–135 (2008). 4. Manichaikul, A. et al. Robust relationship inference in genome-wide association studies. Bioinformatics 26, 2867–2873 (2010).	R5+R6
UK Blood Donors Cohort	United Kingdom	INTERVAL	EUR	-	-	-	-	2098	39733	Cases 43.7 years Controls 47.5 years	The National Research Ethics Service	Yes	The UK Biobank Affymetrix Axiom genotyping array	Basic sample QC included removal of duplicate samples, clearly non-European ancestry samples, heterozygosity outliers, high contamination samples, sex mismatches, missing sex information etc. Basic variant QC included removal of batch-specific variant outliers, strong deviators from HWE, low within-batch call-rate, allele frequency deviations across batches etc. Further details can be found in Astle et al, Cell, 2016.	A combined 1000Genomes Phase3 - UK10K reference imputation panel.	1) PCA - flashpca v.1.2.5. Here is quote from the following reference, Astle, W. J., et al. (2016). "The Allelic Landscape of Human Blood Cell Trait Variation and Links to Common Complex Disease." Cell 167(5): 1415-1429 e1419. … a robust set of variants were derived using the same methods as UK Biobank, i.e., selecting autosomal variants … that had passed variant QC …, had MAF R 2.5% and missingness % 1.5%, were not indels, were not C/G or A/T variants, and were not within 23 regions of known long-range linkage disequilibrium (LD). These variants were then LD-pruned (r2 < 0.1) to obtain an uncorrelated set of variants. The first fifty PCs were estimated using flashpca, https://github.com/gabraham/flashpca. - We used all samples in the model with adjustment for 20PCs. - The INTERVAL study used genetic distance with self-reported ‘British,’’ ’’Irish,’’ ‘‘White,’’ or ‘‘Any other White background’ > 50 as non-European	R5+R6
VA Million Veteran Program	United States	MVP	AFR	-	-	1300	98129	4893	94556	Cases 65.6 years Controls 66.5 years	VA Central IRB	Yes	Customized Affymetrix Axiom biobank array, the MVP 1.0 Genotyping Array, containing 723,305 variants.	Variants that were poorly called (genotype missingness > 5%) or that deviated from their expected allele frequency based on reference data from the 1000 Genomes Project were excluded. Samples were excluded that had a call rate > 98.5%	1000Genomes version 3 phase 5	Assignment of Racial/Ethnic Groups in the MVP The MVP participants were assigned to mutually exclusive racial/ethnic groups using HARE (Harmonized Ancestry and Race/Ethnicity), a machine learning algorithm that integrates genetically inferred ancestry (GIA) with self-identified race/ethnicity (SIRE) as previously described (PMID 31564439). Briefly, HARE uses GIA to refine SIRE for genetic association studies in three ways: identify individuals whose SIRE are likely inaccurate, reconcile conflicts among multiple SIRE sources, and impute missing racial/ethnic information when the predictive confidence is high. GIA was inferred by computing top 30 PCs using flashPCA (PMID: 28475694) on an extended genotype dataset that included all MVP participants and an additional 2,504 individuals from the 1000 Genomes Phase 3 data. HARE assigned >98% of participants with genotype data to one of four non-overlapping groups: non-Hispanic Whites (Europeans), non-Hispanic Blacks (Africans), Hispanics, and non-Hispanic Asians. The remaining samples was classified as unknown and was excluded from genetic association analyses. Due to small sample size of non-Hispanic Asians in the MVP, they were excluded from the present study.	R5+R6
VA Million Veteran Program	United States	MVP	EUR	-	-	2417	366449	11778	357198	Cases 65.6 years Controls 66.5 years	VA Central IRB	Yes	Customized Affymetrix Axiom biobank array, the MVP 1.0 Genotyping Array, containing 723,305 variants.	Variants that were poorly called (genotype missingness > 5%) or that deviated from their expected allele frequency based on reference data from the 1000 Genomes Project were excluded. Samples were excluded that had a call rate > 98.5%	1000Genomes version 3 phase 5	see above	R5+R6
VA Million Veteran Program	United States	MVP	AMR	-	-	517	43062	2497	41100	Cases 65.6 years Controls 66.5 years	VA Central IRB	Yes	Customized Affymetrix Axiom biobank array, the MVP 1.0 Genotyping Array, containing 723,305 variants.	Variants that were poorly called (genotype missingness > 5%) or that deviated from their expected allele frequency based on reference data from the 1000 Genomes Project were excluded. Samples were excluded that had a call rate > 98.5%	1000Genomes version 3 phase 5	see above	R5+R6
Mount Sinai Health System COVID-19 Genomics Initiative	United States	MSHS-CGI	EUR	-	-	-	-	942	3784	Cases 49.07 years Controls 50.73 years	Mount Sinai Program for the Protection of Human Subjects	Yes	Global Diversity Array (GDA-8v1-0_A1) or the Global Screening Array (GSA-24v1-0_A1)	12 Related individuals were found using identity by descent, and subsequently removed. Likewise, 18 samples failing sexcheck were also excluded. SNPs and individuals were then filtered using Ricopilli, according to convention provided by HGI. 312324 SNPs and 1726 individuals (Ncases=330, Ncontrols=1396) and passed QC.	TOPMED		R5+R6
CCHC COVID-19 GAWS	United States	CCHC	AMR	-	-	-	-	95	3140	Cases and Controls 52.29	IRB#: HSP-SPH-20-0328 Urgent response to COVID-19 outbreak in Hispanics	Yes	We’ve used the Expanded Multi-Ethnic Global Array (MEGAEX) genotype array from Illumina	We’ve used the Expanded Multi-Ethnic Global Array (MEGAEX) genotype array from Illumina	Imputation was done through the TOPMed server using EAGLE_v2.4 phasing, Minimac4 imputation and the TOPMed reference panel.		R6
CHOP_CAG	United States	CHOP_CAG	AFR	-	-	147	412	-	-	Cases 11.7 years Controls 11.6 years	This study was approved by the Research Ethics Board of CHOP (CHOP IRB#: IRB 06-004886).	Yes	Illumina Global Screening Array (GSA)	Samples were SNP genotyped using the Illumina Global Screening Array (GSA). Minimum sample call rate of 0.95 was required.	TopMed reference (hg38/GRCh38).		R6
Host genetic factors in COVID-19 patients in relation to disease susceptibility, disease severity and pharmacogenomics	Thailand	CHULACOVID_thaicovid	EAS	137	326	137	326	328	439	Cases 38.84 years Controls 43.33 years	IRB of Faculty of Medicine, Chulalongkorn University, Bangkok, Thailand.	Yes	Axiom™ Human Genotyping SARS-CoV-2 Research Array	Sample Quality 1. DNA purity is indicated by OD260/OD280 and OD260/OD230 ratios (Thermo Scientific™ NanoDrop™ One Microvolume UV-Vis Spectrophotometers). The OD260/OD280 ratio was between 1.8 and 2.0 and the OD260/OD230 ratio was greater than 1.5. 2. DNA degradation was assessed on a 1% agarose gel using an appropriate size standard control. 3. DNA concentration was quantitated by Qubit™ dsDNA HS (High Sensitivity) Assay Kit (15 ng/uL, 80 uL).	Asia Pilot (GAsP)		R6
Coronagenes	United Kingdom	Coronagenes	EUR	-	-	-	-	181	734	Cases and Controls 58.42 years	West Midlands Research Ethics Commitee	Yes	Individuals uploaded raw genotype information from direct-to-consumer DNA genotyping companies, including 23andMe, Ancestry, MyHeritage, and FTDNA. Individuals with high-coverage arrays (>600k markers) were clustered into two groups based on their array overlap. Each array group underwent quality control as recommended by the Ricopili pipeline: sample_call_rate=0.98, sample_fhet_filter=0.2, snp_call_rate=0.97, snp_hwe_filter=1e-6, snp_maf_filter=1e-6. Next, the intersection of array groups was taken, and SNPs associated with genotyping company (P<5e-8) were removed, as well as samples identified as European ancestry outliers (based on 1000G PC projection). After this genotype QC, each array group was imputed separately and then merged. Any imputed SNPs associated with array group or company (with and without PC covariates) at P<1e-4 were discarded. As some individuals submitted array data from multiple companies, we additionally discarded SNPs which had inconsistently imputed dosages between these duplicate imputations (noting that the final sample removed all but one of the duplicates for each individual with multiple arrays).	Individuals uploaded raw genotype information from direct-to-consumer DNA genotyping companies, including 23andMe, Ancestry, MyHeritage, and FTDNA. Individuals with high-coverage arrays (>600k markers) were clustered into two groups based on their array overlap. Each array group underwent quality control as recommended by the Ricopili pipeline: sample_call_rate=0.98, sample_fhet_filter=0.2, snp_call_rate=0.97, snp_hwe_filter=1e-6, snp_maf_filter=1e-6. Next, the intersection of array groups was taken, and SNPs associated with genotyping company (P<5e-8) were removed, as well as samples identified as European ancestry outliers (based on 1000G PC projection). After this genotype QC, each array group was imputed separately and then merged. Any imputed SNPs associated with array group or company (with and without PC covariates) at P<1e-4 were discarded. As some individuals submitted array data from multiple companies, we additionally discarded SNPs which had inconsistently imputed dosages between these duplicate imputations (noting that the final sample removed all but one of the duplicates for each individual with multiple arrays).	HRC r2		R6
Egypt hgCOVID hub	Egypt	Egypt_hgCOVID_hub	MID	167	180	167	180	167	180	Cases 57.2 years Controls 35.3 years	Institutional review board approval obtained from of Medical research ethics committee of Mansoura and Tanta Universities; R.20.08.982 & IRB0010038, Approval Code: 33926/7/20	Yes	Illumina Global Screening Array (GSA) 24v3 - Genotyping and QC performed at FIMM	QC of the study: Sample QC: call rate in cases or controls ≥ 0.98S Sample QC: Sex violations (excluded) - genetic sex does not match reported sex Sample QC: remove all duplicated samples - IBD > 0.98 SNP QC: call rate ≥ 0.98 SNP QC: Hardy-Weinberg equilibrium (HWE) in controls p value ≥ 1e-06 SNP QC: Hardy-Weinberg equilibrium (HWE) in cases p value ≥ 1e-10 SNP QC: AF difference between our data and gnomAD calculated through Mahalanobis Distance - MD < 30	was conducted with TOPMed release 2 https://imputation.biodatacatalyst.nhlbi.nih.gov/		R6
EraCORE	Netherlands	EraCORE	EUR	-	-	-	-	302	1646	Cases 61.72 years Controls 59.19 years	The Institutional Reviw board of Erasmus University Medical Center	Yes	The genetic data for the EraCORe samples have been generated in the Laboratory of Human Genetics of Erasmus University (ww.glimdna.org), based on blood samples from the participants of the study. Filters on SNP call rate and sample rate of 99%, HWE equilibrium 10-6 and MAF of 0.0001 were applied. Samples with sex discrepancy, excess of heterozygosity, low genotype quality and sample replicates were excluded from the analysis. The same filters were applied to the RS-iV participants. Differential missingness and batch effects per SNP were tested in the merged set.	The genetic data for the EraCORe samples have been generated in the Laboratory of Human Genetics of Erasmus University (ww.glimdna.org), based on blood samples from the participants of the study. Filters on SNP call rate and sample rate of 99%, HWE equilibrium 10-6 and MAF of 0.0001 were applied. Samples with sex discrepancy, excess of heterozygosity, low genotype quality and sample replicates were excluded from the analysis. The same filters were applied to the RS-iV participants. Differential missingness and batch effects per SNP were tested in the merged set.	HRC 1.1		R6
Generation Scotland	United Kingdom	Generation_Scotland	EUR	-	-	554	18683	1712	17525	Cases 59.68 years Controls 57.58 years	Ethical approval for the Generation Scotland study was obtained from the Tayside Committee on Medical Research Ethics (on behalf of the National Health Service).	Yes	HumanOmniExpressExome8v1-2_A and HumanOmniExpressExome-8v1_A	Individuals call rate<=97%, SNP call rate>98%, HWE cut off<1e-6.	HRC.r1-1		R6
HUNT	Norway	HUNT	EUR	-	-	-	-	283	52072	Cases 63.9 years Controls 60.0 years	REK midt	Yes	HumanCoreExome12 v1.0, HumanCoreExome12 v1.1 and UM HUNT Biobank v1.0. Genome Studio quality control protocol.	HumanCoreExome12 v1.0, HumanCoreExome12 v1.1 and UM HUNT Biobank v1.0. Genome Studio quality control protocol.	HRC v1.1 and 2,201 low-coverage WGS HUNT samples		R6
Variability in immune response genes and severity of SARS-CoV-2 infection (INMUNGEN-CoV2 study)	Spain	INMUNGEN_COV2	EUR	70	654	236	654	236	654	Cases 51.8 years Controls 65.4 years	Institute for Biomedical Research of Barcelona (IIBB) and Research Institute - Hospital de la Santa Creu i Sant Pau (‎IIB Sant)	Yes	Cases (PCR+ for SARS-Cov-2) and negative controls (PCR- for SARS-Cov-2) were genotyped with the Axiom Spain Biobank Array (Affymetrix). The population controls were previously genotyped using the humanCoreExome array (Illumina).	The quality controls were performed on genotyped data using PLINK v1.9 and v2.0 and KING v2.2.6 software (https://people.virginia.edu/~wc9c/KING/kingpopulation.html). • Removing genetic variants that are missing in a >1% proportion of individuals. • Removing subjects with >2% of the rate of genotype missingness. • Removing non-biallelic, ambiguous, monomorphic, or duplicated SNPs. • Removing individuals with discordances between reported and genotyped sex. • Removing family members (pi-hat >0.2) or duplicate samples (pi-hat >0.8) by calculating identity by descent (IBD). • Removing non-European individuals with the KING software. • Removing individuals with high or low heterozygosity rates. • Removing SNPs in Hardy–Weinberg disequilibrium (HWE). The threshold was a p-value <1x10-6 for controls and <1x10-10 for cases. After all these quality controls, the total number of European patients was 236 cases and 654 controls. The cohorts were imputed separately with the Michigan Imputation Server (https://imputationserver.readthedocs.io/en/latest) using Minimac4 with HRC r1.1 2016 (GRCh37/hg19) as the reference panel. After imputation, QC was performed. We removed SNPs with r2 <0.6 and MAF <0.01. After merging all cohorts, SNPs that were not present in at least 90% of the individuals were removed.	The HRC r1.1 2016 (GRCh37/hg19) reference panel from Michigan Imputation Server (https://imputationserver.readthedocs.io/en/latest).		R6
Genome-wide assessment of the gene variants associated with severe COVID-19 phenotype in Iran	Iran	IranCovid	MID	-	-	210	183	-	-	Cases 48 years Controls 44.4 years	Digestive Disease Research Institute, Tehran University of Medical Sciences, Tehran, Iran	Yes	Illumina GSA24	N/A	N/A		R6
The Norwegian Mother, Father and Child Cohort Study	Norway	MOBA	EUR	-	-	-	-	391	56038	Cases 48.71 years Controls 47.24 years	The Regional Committees (REK) for Medical and Health Research Ethics South-East in Norway. The REK number 127708 (Using MoBa to understand the COVID-19 pandemic).	Yes	Genotyping of the samples was performed in seven different batches on different Illumina platforms over a period of four years. SELECTionPREDISPOSED and HARVEST genotyped using Illumina HumanCoreExome-12 v.1.1 and HumanCoreExome-24 v.1.0 arrays for 6,938 and 4,552 triads, respectively, at the Genomics Core Facility located at the Norwegian University of Science and Technology, Trondheim, Norway. The second wave of genotyping in HARVEST genotyped using Illumina’s Global Screening Array v.1.0 for all 8,900 triads at the Erasmus University Medical Center in Rotterdam, Netherlands. NORMENT genotyped 5,910 triads using InfiniumOmniExpress-24v1.2 in 2016 and 3,209 samples using GSA24-v1.0 in 2018. The 1,062 ADHD cases were genotyped using InfiniumOmniExpress-24v1.2 in 2014 and the 5,834 randomly selected controls using HumanOmniExpress-24-v1.0. All were genotyped at deCODE genetics, Reykjavik, Iceland. The Genome Reference Consortium Human Build 37 (GRCh37) reference genome was used for all annotations. Genotypes were called in Illumina GenomeStudio v.2011.1 for the 11,490 triads part of HARVEST and v.2.0.3 for the remaining batches. Cluster positions were identified from samples with call rate ≥ 0.98 and GenCall score ≥ 0.15. We excluded variants with low call rates, signal intensity, quality scores, and deviation from Hardy-Weinberg equilibrium (HWE) based on the following QC parameters: call rate < 98 %, cluster separation < 0.4, 10% GC-score < 0.3, AA T Dev > 0.025, HWE p-value < 1 × 10-6 . Samples were excluded based on call rate < 98 % and heterozygosity excess > 4 SD. Study participants with non-Norwegian ancestry were excluded after merging with ancestry reference samples from the HapMap project (ver. 3).	Cluster positions were identified from samples with call rate ≥ 0.98 and GenCall score ≥ 0.15. We excluded variants with low call rates, signal intensity, quality scores, and deviation from Hardy-Weinberg equilibrium (HWE) based on the following QC parameters: call rate < 98 %, cluster separation < 0.4, 10% GC-score < 0.3, AA T Dev > 0.025, HWE p-value < 1 × 10-6 . Samples were excluded based on call rate < 98 % and heterozygosity excess > 4 SD. Study participants with non-Norwegian ancestry were excluded after merging with ancestry reference samples from the HapMap project (ver. 3).	Haplotype Reference Consortium (HRC) v.1.1		R6
Saudi Human Genome Program- COVID19 : Host Genomic markers predicting the severity and suitability to COVID-19 in highly consanguineous population	Saudi Arabia	SaudiHumanGenomeProgram	MID	147	768	147	768	147	768	N/A [Range - 15-92 years]	Yes from all collecting centers (KACST,KFMC, KAIMRC, and MOH)	Yes			According to Covid19 hg guidelines		R6
TwinsUK	United Kingdom	TwinsUK	EUR	-	-	-	-	247	2320	Cases 56.1 years Controls 59.2 years	TwinsUK is approved by NRES Committee London–Westminster (REC ref: EC04/015)	Yes	Genotyping of the TwinsUK dataset was done with a combination of Illumina arrays (HumanHap300 and HumanHap610Q). We pooled the normalized intensity data for each of the two arrays separately.	Genotype QC We applied similar exclusion criteria to each of the two dataset separately (HumanHap300 and HumanHap610Q combined together). Samples Exclusion criteria were: • sample call rate <98%; • heterozygosity across all SNPs ≥2 s.d. from the sample mean; • Evidence of non-European ancestry as assessed by PCA comparison with HapMap3 populations; • Observed pairwise IBD probabilities suggestive of sample identity errors; We corrected misclassified monozygotic and dizygotic twins based on IBD probabilities. SNPs Exclusion criteria were • Hardy-Weinberg p-value<10-6, assessed in a set of unrelated samples; • MAF<1%, assessed in a set of unrelated samples; • SNP call rate <97% (SNPs with MAF ≥ 5%) or < 99% (for 1% ≤ MAF < 5%). After the Genotype QC stage the two datasets were combined and the map was converted from Build36 to Build37.	TOPMed r2		R6
Vanda COVID	United States	Vanda	EUR	58	900	58	900	58	900	Cases and Controls 55 years	Advarra IRB; Pro00043096, Advarra IRB Pro00043002	Yes	whole genome sequencing, illumina (NOVAseq)	-	none		R6
EXCEED	United Kingdom	EXCEED	EUR	-	-	-	-	236	1083	Cases: 60.9 (8.27) Controls: 63.6 (8.04)	Ethical approval was awarded by Leicester Central REC – 13/EM/0226, IRAS:129201.	Yes	EXCEED samples were genotyped using the Affymetrix Axiom UK Biobank array and the genotype calling was performed using the Affymetrix Power Tools (APT).	SNPolisher was used for an initial QC and SNPs were flagged for exclusion if assigned to one of CallRateBelowThreshold, OffTargetVariant or Other categories. In addition, only one probe was kept for each variant and variants showing plate effects were removed from further analyses. A total of 733,323 variants passed the QC filters steps described above. Additional QC steps were applied before imputation and variants with a call rate < 95%, a HWE p-values < 1 x 10e-6 and MAF < 1% were excluded, leaving 636,586 variants for analysis.	HRC	Using the 1000 Genomes Project Phase 3 superpopulations to define the SNP weightings for calculating the sample scores on each principal component with EIGENSOFT 7.2.1 264,051 variants common to both the 1000 genomes and EXCEED genotype data that had in both data sets: MAF >1% , Genotyping rate >95%, Hardy-Weinberg P >10-6, LD pruned r2 <0.2, HLA excluded. We used a k-means clustering setting the starting cluster centers as the mean 1-4 PCs for each of the 5 1000 Genomes Project Phase 3 superpopulations.	R6
23andMe	United States	23ANDME	AFR					506	3110	Cases & Controls 51 years	Ethical & Independent Review Services (E&I Review)	Yes	Multiple genotyping platforms	We ran GWAS for each phenotype separately, and combined both genotyped and imputed data. When choosing between imputed and genotyped GWAS results, we favored the imputed result, unless the imputed variant was unavailable or failed quality control (QC). For imputed variants, we removed variants with low imputation quality (r2 < 0.5 averaged across batches, or a minimum r2 < 0.3) or with evidence of batch effects (ANOVA F-test across batches, p-value < 10-50). For genotyped variants, we removed variants only present on our V1 or V2 arrays (due to small sample size) that failed a Mendelian transmission test in trios (p-value < 10-20), that failed a Hardy-Weinberg test in Europeans (p-value < 10-20), failed a batch effect test (ANOVA p-value < 10-50), or had a call rate < 90%.	HRC augmented with 1000 Genomes and UK10k	A principal component analysis was performed independently for each ancestry, using ~65,000 high quality genotyped variants present in all five genotyping platforms. It was computed on a subset of participants randomly sampled across all the genotyping platforms (137K, 1000K, and 360K participants were used for African-American, European, and Latino, respectively). PC scores for participants not included in the analysis were obtained by projection, combining the eigenvectors of the analysis and the SNP weights. - How did you exclude individuals that did not match the main ancestry group ? For our standard GWAS, we restrict participants to a set of individuals who have a specified ancestry determined through an analysis of local ancestry (1). Briefly, our Ancestry Composition algorithm first partitions phased genomic data into short windows of about 300 SNPs. Within each window, we use a support vector machine (SVM) to classify individual haplotypes into one of 45 reference populations (https://www.23andme.com/ancestry-composition-guide/). The SVM classifications are then fed into a hidden Markov model (HMM) that accounts for switch errors and incorrect assignments, and gives probabilities for each reference population in each window. Finally, we used simulated admixed individuals to recalibrate the HMM probabilities so that the reported assignments are consistent with the simulated admixture proportions. The reference population data is derived from public datasets (the Human Genome Diversity Project, HapMap, and 1000 Genomes), as well as 23andMe customers who have reported having four grandparents from the same country. Individuals were classified as European if at least 90% of Ancestry Composition windows were classified as "European" and at least 97% were classified as "European or Middle Eastern". Individuals not classified as European were classified as African American or Latino if at least 90% of windows were classified as European, African, East Asian, Native American, or Middle Eastern, and at least 1% were classified as African or Native American. Individuals not classified as European, Latino, or African American were excluded from the subsequent GWAS analyses. African Americans and Latinos are admixed with broadly varying contributions from Europe, Africa and the Americas. Therefore, no single threshold of genome-wide ancestry will be able to effectively discriminate African Americans and Latinos. However, the distributions of the length of segments of European, African and American ancestry are very different between African Americans and Latinos, because of distinct admixture timing between the three ancestral populations in the two ethnic groups. Therefore, we trained a logistic classifier that takes one customer's length histogram of segments of African, European and American ancestry, and predicts whether the customer is likely African American or Latino. (1) https://www.biorxiv.org/content/10.1101/2021.01.19.427308v1.full - Did you use any reference dataset to identify non ancestry-matching samples? The reference population data is derived from public datasets (the Human Genome Diversity Project, HapMap, and 1000 Genomes), as well as 23andMe customers who have reported having four grandparents from the same country. Further details can be found at https://www.23andme.com/ancestry-composition-guide/ .	R5
23andMe	United States	23ANDME	EUR	495	680440	613	680416	9913	85072	Cases & Controls 51 years	Ethical & Independent Review Services (E&I Review)	Yes	Multiple genotyping platforms	We ran GWAS for each phenotype separately, and combined both genotyped and imputed data. When choosing between imputed and genotyped GWAS results, we favored the imputed result, unless the imputed variant was unavailable or failed quality control (QC). For imputed variants, we removed variants with low imputation quality (r2 < 0.5 averaged across batches, or a minimum r2 < 0.3) or with evidence of batch effects (ANOVA F-test across batches, p-value < 10-50). For genotyped variants, we removed variants only present on our V1 or V2 arrays (due to small sample size) that failed a Mendelian transmission test in trios (p-value < 10-20), that failed a Hardy-Weinberg test in Europeans (p-value < 10-20), failed a batch effect test (ANOVA p-value < 10-50), or had a call rate < 90%.	HRC augmented with 1000 Genomes and UK10k	see above	R5
23andMe	United States	23ANDME	HIS	102	94330	140	94327	2553	13086	Cases & Controls 51 years	Ethical & Independent Review Services (E&I Review)	Yes	Multiple genotyping platforms	We ran GWAS for each phenotype separately, and combined both genotyped and imputed data. When choosing between imputed and genotyped GWAS results, we favored the imputed result, unless the imputed variant was unavailable or failed quality control (QC). For imputed variants, we removed variants with low imputation quality (r2 < 0.5 averaged across batches, or a minimum r2 < 0.3) or with evidence of batch effects (ANOVA F-test across batches, p-value < 10-50). For genotyped variants, we removed variants only present on our V1 or V2 arrays (due to small sample size) that failed a Mendelian transmission test in trios (p-value < 10-20), that failed a Hardy-Weinberg test in Europeans (p-value < 10-20), failed a batch effect test (ANOVA p-value < 10-50), or had a call rate < 90%.	HRC augmented with 1000 Genomes and UK10k	see above	R5
ACCOuNT	United States	ACCOuNT	AFR					57	799	Cases 55.02 years Controls 61.41Years	These studies were done as amendment to our exiting IRBs Institutions: Northwestern University University of Chicago University of Illinois at Chicago George Washington University DCVA	Yes	Illumina Mega Array	Illumina Mega Array, Basic QC with sex, IBD SNP and genotype call rate, PC plot for elimination on Non-African Ancestry individuals	TopMed	The principal components were calculated using plink/1.9 software. We ran QC and LD pruning following the cited Nature protocol (PMID:21085122). We extract markers which passed LD pruning at a threshold of r2 < 0.2 and we also included the HapMap3r2 reference marker file when calculating PCs. We used the HapMap reference panels of CEU, ASN, AFR to plot our samples to visually confirm that the ACCOuNT samples cluster appropriately. The samples overlapped with any non-African refences groups were exclude. For individuals near the AFR group, we using mean +/- 2SD to remove the outlier samples. None of our samples were excluded because of ancestry. We used the HapMap reference panels indicated above to identify non-matching samples, and only included those that passed the step motioned above.	R5
Amsterdam UMC COVID study group	Netherlands	Amsterdam_UMC_COVID_study_group	EUR	66	1413	108	1413	108	1413	Cases 66.56 years Controls 53.38 years	Amsterdam UMC	Yes	Infinium Global Screening Array-24 v3.0 array	QC and analysis were carried out according to the COVID-19 hg recommended pipeline and QC parameters as described in the analysis plan version 1.1.	Imputation was conducted with the Michigan Imputation server using the 1000 Genomes phase 3 reference panel.	1) Please provide a more detailed description of the exact procedures used to define the ancestry group included in your analysis, including: - How were principal components calculated ? Which software ? Which markers were included? Before calculating the principal components (PCA), with PLINK, all samples with discordant gender information, elevated missing data rates, outlying heterozygosity rate and duplicated or related individuals were removed. SNPs from extended regions of high LD, A/T and C/G markers were excluded and pruning was performed on the remaining markers with PLINK according to Anderson et al (PMID: 21085122). Pruned data markers were matched within HapMap Phase III (HapMap3) CEU, CHB, JPT and YRI populations and overlapping markers were used conducting the PCA. - How did you exclude individuals that did not match the main ancestry group ? Individuals were included based on those who closely match the European CEU HapMap samples. All individuals that did not closely match the CEU samples were excluded from further analysis. - Did you use any reference dataset to identify non ancestry-matching samples? Ancestry was determent based on the of HapMap Phase III (HapMap3) CEU, CHB, JPT and YRI populations. The additional information on the PCA projection information I have uploaded in our bucket (gs://covid19-hg-upload-amsterdam-umc) within the created PCA_Projection folder.	R5
BioVU	United States	BioVU	EUR	-	-	-	-	141	70615	Cases 55.13 years Controls 56.96 years	Vanderbilt University Medical Center institutional review board	Yes	Illumina MEGAEX array	We used PLINK v1.9 to filter genotypes for SNP(<0.95) and individual (<0.98) call rates, sex discrepancies, and excessive heterozygosity(|Fhet|>0.2). We used principal component analysis as implemented in Eigenstrat to select individuals of European ancestry. We confirmed the absence of genotyping batch effects using ‘batch’ as the phenotype.	We used the Michigan Imputation Server with the reference panel from the Haplotype Reference Consortium. SNPs were filtered for imputation quality (R2 > 0.3 or INFO > 0.95). We restricted to autosomal SNPs with minor allele frequency above 0.01 with allele frequencies. We removed SNPs that differed by more than 10% from the 1000 Genomes Project phase 3 CEU set and those with a Hardy Weinberg Equilibrium p<10-10. The resulting data set contained SNP information for 9,386,383 SNPs in 72,828 individuals of European Ancestry.	Run the pre-PCA QC: filter snps with MAF < 0.05, filter snps with HWE p < 1e-3, filters snps with missingness > 2%, filters snps out of the predefined exclusion regions. Regions (for build 37) defined as:1:48000000-52000000,2:86000000-100500000,2:134500000-138000000,2:183000000-190000000,3:47500000-50000000,3:83500000-87000000,3:89000000-97500000,5:44500000-50500000,5:98000000-100500000,5:129000000-132000000,5:135500000-138500000,6:25000000-35000000,6:57000000-64000000,6:140000000-142500000,7:55000000-66000000,8:7000000-13000000,8:43000000-50000000,8:112000000-115000000,10:37000000-43000000,11:46000000-57000000,11:87500000-90500000,12:33000000-40000000,12:109500000-112000000,20:32000000-34500000 and (chr17 inversion region)17:40000000-45000000. Filter out strand ambiguous snps and non-snps (indels, etc). Run two rounds of LD-pruning with Plink using the --indep-pairwise 200 100 0.2 . So it's a 200 variant window, that shifts 100 variants with each iteration, pruning out pairs of snps with R2 > 0.2. Run twice. If more than 250k snp remain, randomly select 250k snps. Run the PCA with fastPCA2 on the internal samples with CEU, YRI, and CHB 1000 genomes reference population samples spiked in. The Europeans were selected based on the following cutoffs: within 30% of CEU cluster on the CEU-YRI axis and within 40% of the CEU cluster on the CEU-CHB axis.	R5
Bonn Study of COVID19 genetics	Germany	BoSCO	EUR	-	-	212	512	-	-	Cases 48.40 years	Ethics Committee of the Medical Faculty of the University of Bonn. Samples recruited at clinical institutions have been enrolled under local ethical approval of the respective institutions.	Yes	GSAv3.0 array (Illumina)	Pre-imputation QC was performed according to the Ricopili pipeline, and in line with the HGI analysis plan. Briefly, SNPs were excluded if call rate (CR) <95%, and samples were removed if CR< 98% and/or gender was inconsistent with the one reported in the phenotype file. We calculated SNP heterozygosity separately for cases and controls, and excluded samples if FHET was larger/smaller than [-0.2,0.2]. Further filters included deviation from HWE P < 1e-10 in cases and P < 1e-6 in controls, and missingness difference between cases and controls > 0.02. Based on the QCed genotypes, PCA was performed with European samples of 1000 Genomes Project, and outliers were defined as mean of each PC +/- 6*SD in the first 7 PCs. We performed kinship analysis with KING and removed (i) duplicates; and (ii) retained samples with higher CR in individuals related 3rd degree or closer.	We used HRC r.1.1 (2016) which includes 1000 genome v3 and also other cohorts. Imputation was run using the Michigan imputation server.	All principal components were calculated using FlashPCA. The dataset used for the PCA was pruned using Plink1.9 in a pairwise manner using a window size of 1000 kb, a variant count of 50 and a pairwise r2 threshold of 0.2. The PCA for sample exclusion was calculated from genotyped variants before imputation and 260,382 variants were used.The principal components used as covariates in the GWAS were calculated from imputed variants in a combined dataset of cases and controls with a minor allele frequency of >1% using the aforementioned steps for pruning resulting in 323,316 variants for the PCA. The cases were merged with 503 European samples from the 1000 project. Only variants included in both datasets were used for pruning (561,200). The dataset used to calculate the PCA included 235,276 variants. 14 samples were excluded as outliers, defined by their PCs being outside of the range of the mean of each PC +/- 6 standard deviations in at least one of the first 8 PCs, explaining 80% of the variance. The 1000 Genomes project data was used as a reference dataset to define European ancestry. QC figures available from researchers.	R5
CHRIS	Italy	TOPMed_CHRIS10K	EUR	-	-	-	-	92	2373	Cases 49.75 years Controls 49.95 years	Ethical Committee of the Healthcare System of the Autonomous Province of Bolzano	Yes	Illumina OmniExpressExome	for QC we followed the analysis protocol	TOPMed	For both studies we calculated 10 PCAs using plink1.9 focusing on chromosome 2 and after pruning the data using these plink commands: "--indep-pairwise 50 10 0.1 --maf”. As reference data set, we used 1000 Genomes Phase 3 and then excluded all individuals that did not cluster with Europeans.	R5
Columbia University COVID19 Biobank	United States	CU	AFR	133	2610	304	2610	332	2610	Cases 63 years Controls unknown	Columbia University IRB	Yes	Cases were genotyped using the Illumina Global Diversity Array (GDA) chip Controls were genotyped using the Illumina Multiethnic Global Ancestry (MEGA) chip	The analysis of intensity clusters and genotype calls were performed in Illumina Genome Studio software; all SNPs were called on forward DNA strand and standard quality control (QC) filters were applied, including per-SNP genotyping rate > 95%, per-individual genotyping rate > 90%, minor allele frequency (MAF) > 0.01, and Hardy–Weinberg equilibrium (HWE) test p-value > 10-8 in controls per ancestry. The duplicates and cryptic relatedness in the given cohort were determined and excluded based on the estimated pairwise kinship coefficients > 0.0884. After QC, the dataset consisted of 6,757 individuals (1,029 cases and 5,728 controls) genotyped for 1,096,321 overlapping SNPs with overall genotyping rate of 99.9%.	The imputation analysis was performed using TopMed imputation server. A total of 13,439,413 common (MAF>0.01) markers were imputed at high quality (R2 > 0.8) and were used in downstream analyses.	The Columbia University COVID-19 Biobank was established in response to the New York City infection surge in March 2020. The biobank recruited COVID-19 cases of diverse ancestry among all patients who were treated at Columbia University Irving Medical Center between March and May 2020. All cases were diagnosed by positive SARS-CoV-2 PCR test based on nasopharyngeal samples. The mean age of cases was 62.89 years, and the percentage of females was 43%. The collection of samples to the Columbia University COVID-19 Biobank was approved by the Institutional Review Board (IRB) of Columbia University (IRB protocol number AAAS7370), while the genetic analyses were approved under Columbia University IRB protocol number AAAS7948. DNA of whole blood samples was extracted using standard procedures and genotyping was performed using the Illumina Global Diversity Array (GDA) chip. The controls were genotyped using the Illumina Multiethnic Global Ancestry (MEGA) chip. The analysis of intensity clusters and genotype calls were performed in Illumina Genome Studio software; all SNPs were called on forward DNA strand and standard quality control (QC) filters were applied, including per-SNP genotyping rate > 95%, per-individual genotyping rate > 90%, minor allele frequency (MAF) > 0.01, and Hardy–Weinberg equilibrium (HWE) test p-value > 10-08 in controls. We excluded 31 samples based on per-individual genotyping missingness greater than 10%. The duplicates and cryptic relatedness in the given cohort were determined and excluded based on the estimated pairwise kinship coefficients > 0.0884 using KING software1. Based on this analysis, we excluded 48 samples with pairwise kinship coefficients > 0.0884. After the above QC steps, the dataset consisted of 6,757 individuals (1,029 cases and 5,728 controls) genotyped for 1,096,321 SNPs with overall genotyping rate of 99.9%. Because of hospital-based ascertainment, our case cohort was enriched in more severe disease with 938 (91%) patients being hospitalized for COVID-19 or its complications, 267 (26%) patients receiving non-invasive ventilation for COVID-19 pneumonia, and 201 (25%) patients requiring intubation with mechanical ventilation for COVID-19 respiratory failure. The overall mortality rate from COVID-19 was 24% in this cohort. The imputation analysis was performed using TopMed imputation server. A total of 13,439,413 common markers imputed at high quality (R2 > 0.8 and MAF > 0.01) were used in the association analyses. For the purpose of genetic ancestry analysis, we used a set of common genotypes (MAF>0.01) pruned using the following command in PLINK --indep-pairwise 500 50 0.05. To define the ancestry clusters, we used PCA against 1000 Genomes reference populations followed by k-means clustering on significant PCs of ancestry with 145,632 pruned variants using FlashPCA2. Based on this analysis, the cohort was divided into three continental ancestry groups: 508 cases and 2,149 controls co-clustered with the EUR population, 332 cases and 2,610 controls with the AFR population, and 189 and 969 controls with the AMR population. Based on the original genotype data, we then re-pruned each of the ancestry-defined cohorts separately in PLINK using the same parameters. After pruning, we included 93,433, 130,377 and 63,294 variants for EUR, AFR, and AMR cohorts, respectively, to repeat PCA using FlashPCA2. The first five principal components from each of these analyses were used for ancestry adjustment in each of the three cohorts. After determination of HGI phenotypes for our cases, we performed GWAS analysis for each major ancestral group separately using SAIGE (Scalable and Accurate Implementation of GEneralized mixed model) after adjustment for sex and five first principal components of ancestry3. For the EUR cohort, the genomic inflation lambda (l) was 1.007, 1.01 and 1.008 for A2, B2 and C2 HGI phenotypes, respectively. For the AFR cohort, the genomic inflation is 1.02, 1.007 and 1.001 for A2, B2 and C2 phenotypes, respectively. The genomic inflation for AMR cohort was 1.03, 1.01 and 1.01 for A2, B2 and C2 phenotypes, respectively. 1. Manichaikul A, Mychaleckyj JC, Rich SS, Daly K, Sale M, Chen WM. Robust relationship inference in genome-wide association studies. Bioinformatics 2010;26:2867-73. 2. Abraham G, Inouye M. Fast principal component analysis of large-scale genome-wide data. PLoS One 2014;9:e93766.	R5
Columbia University COVID19 Biobank	United States	CU	EUR	203	2149	453	2149	508	2149	Cases 63 years Controls unknown	Columbia University IRB	Yes	Cases were genotyped using the Illumina Global Diversity Array (GDA) chip Controls were genotyped using the Illumina Multiethnic Global Ancestry (MEGA) chip	The analysis of intensity clusters and genotype calls were performed in Illumina Genome Studio software; all SNPs were called on forward DNA strand and standard quality control (QC) filters were applied, including per-SNP genotyping rate > 95%, per-individual genotyping rate > 90%, minor allele frequency (MAF) > 0.01, and Hardy–Weinberg equilibrium (HWE) test p-value > 10-8 in controls per ancestry. The duplicates and cryptic relatedness in the given cohort were determined and excluded based on the estimated pairwise kinship coefficients > 0.0884. After QC, the dataset consisted of 6,757 individuals (1,029 cases and 5,728 controls) genotyped for 1,096,321 overlapping SNPs with overall genotyping rate of 99.9%.	The imputation analysis was performed using TopMed imputation server. A total of 13,439,413 common (MAF>0.01) markers were imputed at high quality (R2 > 0.8) and were used in downstream analyses.	see above	R5
Corea (Genetics of COVID-related Manifestation)	Korea	Corea	EAS	-	-	69	6500	108	6500	Cases 44.78 years Controls 34.82 years	IRBs of KangBuk Samsung Medical Center, of Seoul National University Bundang Hospital, and of Seoul National University Hospital	Yes	Axiom Asia Precision Medicine Research Array (PMRA)	We have performed pre-imputation quality control (QC) using the Ricopili pipeline (https://sites.google.com/a/broadinstitute.org/ricopili/preimputation-qc#TOC-Technical-Details). SNPs QC procedures were conducted the following criteria; call rate ≥ 0.98, Hardy-Weinberg Equilibrium (HWE) p-value ≥ 10-6 in control, HWE p-value ≥ 10-10 in cases, missing difference ≤ 0.02, and autosomal and X chromosomes. Sample QC procedures were conducted using the following criteria: no relatives ≤ cryptic 2nd degree, call rate in cases or controls ≥ 0.98, FHET within +/- 0.20 in cases or controls, and no sex violation. After the pre-imputation QC, 108 cases, 6,500 controls, and 637,152 SNPs were remained.	Imputation was conducted using reference panels from 1000 Genomes Phase 3 (v5) in the Michigan Imputation Server using Minimac4 (https://imputationserver.sph.umich.edu/index.html).	We calculated the principal components (PCs) using PLINK2. A pruned subset of markers that are in approximate linkage equilibrium with each other (e.g. plink2.prune.in) was used for calculating PCs. We used the command, "--indep-pairwise 100 5 0.1" which means window size (kb), step size, and r2 threshold, respectively. Next, we calculated the PCs using the command, "--extract plink2.prune.in --pca" in PLINK2. In the Corea study, all participants are Korean. We found no population stratification through the PCA analysis. Therefore, no individuals were excluded from the analysis in terms of ancestry. For the PCA projection, we used the code shared by GSCAN (GWAS & Sequencing Consortium of Alcohol and Nicotine use) consortium (https://genome.psych.umn.edu/index.php/GSCAN) and made PCA plots. The PCs of individuals in Corea study were projected with East Asian (EAS) compared to other populations in the following figures (available if needed). We used the 1000 genomes reference (Phase 3) for the PC projection. The reference DB include admixed American (ADM), African (AFR), East Asian (EAS), European (EUR), and South Asian (SAS) population.	R5
COVID19-Host(a)ge	Germany	HOSTAGE	EUR	1779	9116	3151	12483	3151	12483	Cases & Controls 66.7 years (median)	The following approvals of the project were obtained from the relevant ethics committees: Germany: Kiel Italy: Fondazione IRCCS Cá Granda Ospedale Maggiore Policlinico, Humanitas Clinical and Research Center, IRCCS, UNIMIB School of Medicine, San Gerardo Hospital, Monza, the Ethics Committee of the National Institute of Infectious Diseases Lazzarro Spallanzani Norway: Regional Committee for Medical and Health Research Ethics in South-Eastern Norway Spain: Hospital Clínic, Barcelona; Hospital Universitario Vall d'Hebron, Barcelona; Hospital Universitario Ramón y Cajal, Madrid, and Donostia University Hospital, San Sebastian	Yes	Illumina’s Global Screening Array (GSA) version 2.0. Initial genotype calling extracting GSA genotyped data from intensity data files was performed with the Illumina GenomeStudio v. 2.0 software with the cluster definition file GSAMD24v2-0_20024620_A1-762Samples-LifeBrain. (https://www.illumina.com/documents/products/datasheets/datasheet_genomestudio_software.pdf. Finally, we had 712,189 SNPs before quality control (QC).	Based on initial genotype data, we removed samples with <90% callrate using PLINK. After genotype calling a unified QC procedure was carried out for the Spanish and Italian case-controls GWAS data sets. Variants that had >2% missing data, minor allele frequency (MAF) <0.1% in either of the different disease sets or in controls, different missing genotype rates in affected and unaffected individuals (PFisher<10-5) or deviated from Hardy-Weinberg equilibrium (with a false discovery rate (FDR) threshold of 10-5 in controls) (a) across the entire collection with at most one batch being removed or (b) falling below in two single batches, were excluded. Samples that had >2% missing data and overall increased/decreased heterozygosity rates (i.e. ±5 SD away from the sample mean) were removed. For robust duplicate/relatedness testing (IBS/IBD estimation) and population structure analysis, we used a linkage disequilibrium (LD)-pruned subset of SNPs on the basis of a set of independent (MAF>5%) SNPs excluding X- and Y-chromosomes, SNPs in LD (leaving no pairs with r2>0.2), and 11 high-LD regions as described by Price et al. Pairwise percentage IBD values were computed using PLINK. By definition, Z0: P(IBD=0), Z1: P(IBD=1), Z2: P(IBD=2), Z0+Z1+Z2=1, and PI_HAT: P(IBD=2) + 0.5 * P(IBD=1) (proportion IBD). One individual (the one showing greater missingness) from each pair with PI_HAT>0.1875 was removed. A value of 0.1875 (proportion IBD) corresponds to a theoretical relationship of halfway between the expected IBD for third- and second-degree relatives. To identify ancestry outliers, i.e. subjects of non-European ancestry, and to resolve within-Europe relationships and to test for population stratification within and across batches (merged for the Italian and Spanish panels), we performed principal component analysis (PCA) for remaining QCed cases and controls using the PCA method, as implemented in FlashPCA11, using a LD-pruned subset of SNPs (see text above). Ancestry outliers not matching European populations were removed. After QC, PCA revealed no non-European ancestry outliers when performing PCA including reference samples from the 1,000 Genomes reference panel.	Imputation was done on genome build GRCh38 using the Michigan Imputation Server and 194,512 haplotypes generated by the Trans-Omics for Precision Medicine (TOPMed) program (Freeze 5).	- To identify ancestry outliers and to test for population stratification within and across batches (merged for the Italian and Spanish panels), we performed principal component analysis (PCA) for QCed cases and controls using the PCA method as implemented in FlashPCA2 PubMedID 28475694, using a LD-pruned subset of SNPs on the basis of a set of independent (MAF>5%) SNPs excluding X- and Y-chromosomes, SNPs in LD (leaving no pairs with r2>0.2), and 11 high-LD regions as described by Price et al. PubMedID 18606306. - All QCed cases and controls (Italian and Spanish panels separately) were projected onto principal component (PC) axes generated from 26 reference populations from the 1000 Genomes Project using FlashPCA2. The distribution of cases and controls were displayed along the first ten principal components. Individual samples with PC values greater/smaller than the median plus/minus five times the interquartile range (median ±5×IQR) represented PCA outliers for the first two PCs and were removed. All remaining samples (without PCA outliers) were projected again onto PS axes generated from 26 reference populations from the 1000 Genomes Project. Figures for the top 10 PCs (first PC versus second PC; third PC versus fourth PC; and so on) were visualised and checked for an overlap with European reference populations from the 1000 Genomes Project; PCA revealed no non-European ancestry outliers	R5
deCODE genetics	Iceland	DECODE	EUR	-	-	89	274322	4256	270934	Cases & Controls 42 years	The National Bioethics Committee of Iceland	Yes	In total, 166,281 Icelanders have been genotyped with various Illumina SNP chips, long-range phased and imputed based on the sequenced data set. Using genealogic information, genotype probabilities for 282,894 untyped relatives of the genotyped individuals were calculated to further increase the sample size for association analysis and to increase the power to detect associations. (More details in PMID : 25807286)	Calling software : Graphtyper Per variant call rate > 95% Per sample call rate >97% HWE p-value > 1E-3 MAF > 0.1% Genotyping array : Illumina HumanHap300, HumanCNV370, HumanHap610, HumanHap1M, HumanHap660, Omni-1, Omni 2.5 or Omni Express bead chips Chip SNPs were excluded if they produced an excessive inheritance error rate (over 0.001), if there was substantial difference in allele frequency between chip types (from just a single chip if that resolved all differences, but from all chips otherwise). Individuals not of Icelandic origin were excluded.	The imputation panel for deCODE genetics study is based on whole genome sequencing of 49,708 Icelanders (Illumina; short reads).	In the COVID-19 analysis of the Icelandic population, we are not using principal components to adjust for population stratification. This is consistent with what we have systematically performed in previous published studies. We had previously (Sveinbjornsson G 2016; 26829749; Price A 2009; 19503599) noted and reported that the first 20 principal components only explain 0.6% of the genotype variance suggesting that the effect of adjusting for these components would be small. The top two principal components correlate with geographical location in Iceland. We account for geographic regions by adjusting for counties (Sýsla) as covariates in the association testing instead of principal components. In Iceland, the imputation process requires individuals to be long range phased (Kong A. 2008 19165921). Long range phasing is based on long strecthes of Identity By Descent sharing between individuals. This process would exclude individuals not matching the main ancestry group.	R5
Determining the Molecular Pathways and Genetic Predisposition of the Acute Inflammatory Process Caused by SARS-CoV-2	Spain	SPGRX	EUR	101	302	311	302	362	302	Cases 69.32 years Controls 47.92 years	The Comité de Etica Provincial de Granada and the Comité de ética de la Investigación con Medicamentos Area de Salud Valladolid	Yes	Genotyping array: Infinium Global Screening Array-24 v3.0 Kit	Basic QC step: Sample QC: call rate in cases or controls ≥ 0.98 Sample QC: FHET within +/- 0.20 in cases or controls Sample QC: Sex violations (excluded) - genetic sex does not match informed sex Sample QC: Kinship Coefficient Threshold 0.055. Sample QC: European ancestry was tested (by PCA computed with a set of Ancestry Informative Markers). SNP QC: call rate ≥ 0.98 SNP QC: missing difference ≤ 0.02 SNP QC: Hardy-Weinberg equilibrium (HWE) in controls p value ≥ 1e-06) SNP QC: Hardy-Weinberg equilibrium (HWE) in cases p value ≥ 1e-10 SNP QC: MAF 0.01 (rare variation was excluded)	1000Genomes	A set of 2512 Ancestry Informative Markers for 1000Genomes Word Populations (1KGWORLD.SPGRX.AIMs.list, Grch37) was used for computing principal components (PCs) with Plink2 (--pca). The PCs calculated with these AIMs were able to assign the 1000Genomes samples to their world populations (AFR, AMR, ASN y EUR). PCs for the study sample were calculated with these AIMs. From these PCs, the mean of the Euclidean distances of each individual from the other was calculated (see Rscript below). Outliers will have higher average distances than non-outliers. The Zscore of the mean of distances was calculated and those individuals with a Zscore above the threshold (Z > 4) were considered outliers in the analyzed sample. Inspection of the plots of the pairs of PCs of the analyzed individuals grouped with the 1000Genomes samples confirms the clustering of the study samples with the EUR population. Note that the first 4 PCs account for most of the variation (Eigenvalues: 417.41, 364.84, 56.25, 30.98, 5.60, 5.50, 4.16, 3.91, 3.83, 3.74, ... ). In addition, the same process was repeated with a set of 2046 Ancestry Informative Markers for 1000Genomes EUR sub-populations (1KGEUR.SPGRX.AIMs.list, Grch37) to confirm the European ancestry of the study samples. (Rscript available upon request)	R5
Genetic determinants of COVID-19 complications in the Brazilian population	Brazil	BRACOVID	AMR	539	1149	853	835	853	835	Cases 58 years Controls 54 years	Hospital das Clinicas, Sao Paulo University Medical School, and the Brazilian National IRB, CONEP	Yes	Axiom_PMRA.r3 array	We followed recommended QCs using Ricopili pipeline, more precisely:Sample QC: call rate in cases or controls ≥ 0.98Sample QC: Sex violations (excluded) - genetic sex does not match reported sexSample QC: remove all duplicated samples - IBD > 0.98SNP QC: call rate ≥ 0.98SNP QC: Hardy-Weinberg equilibrium (HWE) in controls p value ≥ 1e-06SNP QC: Hardy-Weinberg equilibrium (HWE) in cases p value ≥ 1e-10SNP QC: AF difference between our data and gnomAD calculated through Mahalanobis Distance - MD < 30	Imputation was conducted with TOPMed release 2 https://imputation.biodatacatalyst.nhlbi.nih.gov/	1. Autosomal markers in 1000 Genomes phase3 panel with MAF > 0.1 intersecting with our data were used. Markers in the Major Histocompatibility Complex (chr6:25Mb-35Mb) and chromosome 8 inversions (chr8:7Mb-13Mb) were removed. PCs were calculated using 1000G as a reference panel and all samples were projected onto the 1000G PCA space. This was all computed using the Hail software. 2. A random forest classifier-based model was used to assign ancestries to the individuals in our data. 1000G reference panel consisting of 5 super populations: EAS, EUR, AFR, AMR, SAS was used as a training dataset for the model. RandomForestClassifier from sklearn package in Python was used for the model. 3. We used 1000G phase3 marker reference panel.	R5
Genetic influences on severity of COVID-19 illness in Korea	Korea, United States	Genetics_COVID19_Korea	EAS	-	-	624	6549	624	6549	Cases 47.9 years Controls 45.8 years	Chungnam National University Hospital IRB, Chungnam National University Sejong Hospital IRB, Daegu Joint IRB, Incheon Medical Center IRB, Keimyung University Dongsan Hospital IRB, Myongji Hospital IRB, Pusan National University Hospital IRB, Seoul National University Health Care System Gangnam Center IRB	Yes	Cases were genotyped on V1.1 of the Korea Biobank Array (KoreanChip). Controls were genotyped on V1.0 of the KoreanChip.	Due to the differing array versions between cases and controls, stringent QC filters were applied. Variants with the following criteria were removed: MAF in cases or controls < 0.01 HWE in cases with P < 1e-10 HWE in controls with P < 1e-6 SNP missingness fraction > 0.05 Differential missingness between cases / controls P < 1e-5	1000 Genomes (all populations)	We chose samples to include based on EAS fraction of ancestry >= 0.7 as estimated via running Admixture in supervised-mode and using 1000 Genomes as reference ancestry samples. The input markers to Admixture were LD-pruned, via the following plink command: --indep-pairwise 200 50 0.05. We did not use PCs to define ancestry.	R5
Genomic epidemiology of SARS-Cov-2 and host genetics in Coronavirus Disease 2019 (COVID-19)	United States	Stanford	EUR	-	-	-	-	169	190	Cases 42.4 years Controls 44.13 years	Stanford University IRB, Panel #8	Yes	We used low-pass sequencing, with data generated on an Illumina NovaSeq 6000 using an S4 300 cycle flow cell.	Low-coverage FASTQ sequences underwent quality control assessment via FastQC v0.11.8 before alt-aware alignment to GRCh38.p12 using BWA-MEM v0.7.17-r1188. Duplicate sequences were marked with MarkDuplicates of the Picard Tools suite v2.21.2. After duplicate marking, base quality score recalibration was performed with Picard Tools’ BaseRecalibrator and high-confidence variant call sets from dbSNP and the 1000 Genomes Project. Quality control metrics, including coverage, were generated with Qualimap BAMQC v2.2.1, Samtools v1.10, and Mosdepth v0.2.9. Finally, quality control reports for each sample were aggregated using MultiQC v1.9. Reproducible code and steps are available at Protocols.io doi: XXX (https://www.protocols.io/private/8CFBD1AD8FE611EA815E0A58A9FEAC2A) BAM files were used for an initial calling with bcftools 29 v1.9 mpileup .	To account for the low-coverage sequencing we used the GLIMPSE algorithm v1.0 for imputation using the 1000 genomes project samples as a reference. The imputed data were filtered for low imputation scores (INFO>0.8), and were then merged with a reference set that contained samples from: (1) the 1000 genomes project, (2) the HGDP, and (3) the SGDP. While merging these data we set minor allele count thresholds of 2 for our data and 5 for the reference set, and a call rate threshold (--geno 0.05 in 30,31 PLINK2) . The resulting VCF was loaded into PLINK2 v2.00a3LM using the following flags: dosage=DS, --import-dosage-certainty 0.8.	BAM files were used for an initial calling with bcftools v1.9 mpileup. To account for our low-coverage sequencing we used the GLIMPSE algorithm v1.0 for imputation. For PCA, the imputed data were filtered for low imputation scores (INFO>0.8), and were then merged with a reference set that contained samples from: (1) the 1000 genomes project, (2) the HGDP, and (3) the SGDP. While merging these data we set minor allele count thresholds of 3 for our data and 5 for the reference set (e.g., MAC>4 using bcftools), and a 0.95 call rate threshold (--geno 0.05 in PLINK2 for each data separately). The resulting merged VCF was loaded into PLINK2 v2.00a3LM using the following flags: dosage=DS, --import-dosage-certainty 0.8. PLINK2 was then used for LD pruning (--indep-pairwise 500 10 0.1) and PCA (--maf 0.01 --pca), which was based on 164,240 variants in total. We also extracted the kinship matrix of our samples using the King algorithm (--make-king in PLINK2), which was later used to exclude related individuals from our GWAS. We also used a supervised Admixture analysis (v1.3.0) with the populations defined in our merged reference cohorts. We defined EUR subjects as those that had Pr(EUR)+Pr(WAS) > 0.9 in the Admixture output. We validated this selection both by verifying that most of the reference EUR subjects survived the filter (636 out of 683, and 85 out of 150 WAS, and a total of 169 cases and 77 controls from our data) and by manually inspecting the PCA of the data to make sure that these were clustered together in the EUR part of the PCA. PCA was then rerun on the remaining subjects and the top five new EUR-based PCs were used for GWAS.	R5
GenOMICC (Genetics Of Mortality in Critical Care)	United Kingdom	genomicc	EAS	149	745	149	745	149	745	Cases 59.05 years Controls 67.98 years	Research Ethics Committees of Scotland, England, Wales, and Northern Ireland	Yes	Illumina Global Screening Array v3.0 + multi-disease beadchips (GSAMD-24v3-0-EA) and Infinium chemistry. The Arrays were imaged on an Illumina iScan platform and genotypes were called automatically using GenomeStudio Analysis software v2.0.3, GSAMD-24v3-0-EA_20034606_A1.bpm manifest and cluster file provided by manufacturer.	Genotype calls were carefully examined within GenomeStudio using manufacturer and published54 recommendations, after excluding samples with low initial call rate (<90%) and reclustering the data thereafter. Briefly, X and Y markers calls were all visually inspected and curated if necessary, as were those for autosomal markers with minor allele frequency > 1% displaying low Gentrain score, cluster separation, and excess or deficit of heterozygous calls. Genotype-based sex determination was performed in GenomeStudio and samples excluded if not matching records expectation. Five individuals with XXY genotypes were also detected and excluded for downstream GWAS analyses. Genotypes were exported, in genome reference consortium human build 37 (GRCHb37) and Illumina “source” strand orientation, using the GenotypeStudio plink-input-report-plugin-v2-1-4. A series of filtering steps was then applied using PLINK 1.9 leaving 2799 individuals and 479095 variants for further analyses (exclusion of samples with call rate < 95%, selection 326 of variants with call rate > 99% and minor allele frequency (MAF) > 1% and final samples selection using a call rate > 97%).	TOPMED was used as an imputation panel for the genomicc cohort, while the existing imputation for UK Biobank was used. To avoid bias due to differences in imputation only high quality variants (imputation score > 0.9) in both cohorts were considered.	- Unrelated individuals from the 1000 genomes project were calculated using KING 2.1, removing individuals up to degree 3 of relatedness. Then 1000 genomes and genomicc genotyped files were merged using the common snps. Data was pruned by plink with a window of 1000 markers a step size of 50 and r2 of 0.05 leaving 92K markers with MAF>0.01 and genotyping rate >99%. Then ancestry for genomicc individuals was inferred using ADMIXTURE with supervised mode and the 5 superpopulations of 1000 genomes (EUR, AFR, SAS, EAS, AMR) as reference populations. When one individual had a posterior probability>0.8 of pertaining to one ancestry, then the individual was assigned to this ancestry, otherwise the individual was assigned as admix ancestry. Individuals assigned as American ancestry (13) and all individuals from admix ancestry were removed from the analysis.	R5
GenOMICC (Genetics Of Mortality in Critical Care)	United Kingdom	genomicc	EUR	1676	8380	1676	8380	1676	8380	Cases 59.05 years Controls 67.98 years	Research Ethics Committees of Scotland, England, Wales, and Northern Ireland	Yes	Illumina Global Screening Array v3.0 + multi-disease beadchips (GSAMD-24v3-0-EA) and Infinium chemistry. The Arrays were imaged on an Illumina iScan platform and genotypes were called automatically using GenomeStudio Analysis software v2.0.3, GSAMD-24v3-0-EA_20034606_A1.bpm manifest and cluster file provided by manufacturer.	Genotype calls were carefully examined within GenomeStudio using manufacturer and published54 recommendations, after excluding samples with low initial call rate (<90%) and reclustering the data thereafter. Briefly, X and Y markers calls were all visually inspected and curated if necessary, as were those for autosomal markers with minor allele frequency > 1% displaying low Gentrain score, cluster separation, and excess or deficit of heterozygous calls. Genotype-based sex determination was performed in GenomeStudio and samples excluded if not matching records expectation. Five individuals with XXY genotypes were also detected and excluded for downstream GWAS analyses. Genotypes were exported, in genome reference consortium human build 37 (GRCHb37) and Illumina “source” strand orientation, using the GenotypeStudio plink-input-report-plugin-v2-1-4. A series of filtering steps was then applied using PLINK 1.9 leaving 2799 individuals and 479095 variants for further analyses (exclusion of samples with call rate < 95%, selection 326 of variants with call rate > 99% and minor allele frequency (MAF) > 1% and final samples selection using a call rate > 97%).	TOPMED was used as an imputation panel for the genomicc cohort, while the existing imputation for UK Biobank was used. To avoid bias due to differences in imputation only high quality variants (imputation score > 0.9) in both cohorts were considered.	see above	R5
Genotek COVID-19 study	Russia	Genotek	EUR	-	-	-	-	676	12317	Cases 35.6 years Controls 36.3 years	Ethical review board in Genotek Ltd.	Yes	Illumina Infinium Global Screening Array v1 / v2 / v3	QC steps 1) Individual call rate > 98% 2) SNP call rate > 98% 3) genetic sex vs reported sex 4) heterozygosity (>3sd) 5) HWE filtering 6) relative filtering 7) PCA outliers	HRC + 1000 Genomes	We used the following 2-step procedure for the outlier detection and covariate calculations. Step 1 (detection of outliers) 1. Merge our data (after QC filtering) with 1KG; 2. Prune the data and run MDS analysis; 3. Use the first 2 components to plot the data with the external populations and run clustering (DBSCAN algorithm). Parameters for DBSCAN are selected manually to obtain homogeneous clusters. 4. Samples that don’t belong to any cluster and samples that form separate non-european clusters are marked as outliers. Step 2 (calculation of covariates) 1. Remove outliers from the dataset; 2. Prune the data and run MDS analysis; 3. Use obtained Components as covariates. Technical notes: Software: Plink 1.9, R-package ‘dbscan’ Prunning: --indep-pairwise 50 5 0.01, maf > 0.01, removing regions with inversions	R5
Helix Exome+ COVID-19 Phenotypes	United States	Helix	EUR	-	-	-	-	178	5441	Cases & Controls 58 years (median)	The Helix DNA Discovery Project study: Western IRB The HNP study: University of Nevada, Reno IRB	Yes	Exome+ assay includes sequencing of common variants	Data were processed using a custom version of Sentieon and aligned to GRCh38, with variant calling and phasing algorithms following GATK best practices. Imputation of common variants was performed by pre-phasing samples and then imputing. Pre-phasing was performed using reference databases, which include the 1000 Genomes Phase 3 data. This was followed by genotype imputation for all 1000 Genomes Phase 3 sites that have genotype quality (GQ) values less than 20. Imputation results were then filtered for quality so that only high precision imputed variant calls were reported.	1kg	Ancestry was determined using 10,000 ancestry informative markers covered in our Exome+ sequencing assay and comparing to Phase 3 data of the 1000 Genomes project using the program Admixture (https://www.genetics.ucla.edu/software/admixture/, version 1.3.0) with the supervised mode, based on 5 continental populations. Individuals were assigned as European ancestry if their European admixture was above 0.85 and their admixture from any other single ancestry was below 0.1.	R5
24Genetics & IdiPaz Genomic Variants associated to Covid19 infection outcome	Spain	idipaz24genetics	EUR	59	75	106	75	106	75	Cases 62.29 years Controls 44.05 years	Committee for Human Subjects of La Paz University Hospital (Madrid, Spain)	Yes	Infinium Global Screening Array-24 v3.0 BeadChip	Sample QC: call rate in cases or controls ≥ 0.98 Sample QC: FHET within +/- 0.20 in cases or controls Sample QC: Sex violations (excluded) - genetic sex does not match pedigree sex SNP QC: call rate ≥ 0.98 SNP QC: missing difference ≤ 0.02 SNP QC: Hardy-Weinberg equilibrium (HWE) in controls p value ≥ 1e-06 (i.e., ≥ log 10(p) of -6) SNP QC: Hardy-Weinberg equilibrium (HWE) in cases p value ≥ 1e-10 (i.e., ≥ log 10(p) of -10)	TOPMED imputation panel	How were principal components calculated? Which software? Which markers were included? We used a combination of different tools through K36 Eurogenes, Global25, and ADMIXTURE software How did you exclude individuals that did not match the leading ancestry group? All samples were used, none excluded. Did you use any reference dataset to identify non-ancestry-matching samples? Does not apply to our case.	R5
Japan Coronavirus Taskforce	Japan	CGI	EAS	155	1705	572	1705	614	1705	Cases & Controls 46.7 years	Certified Review Board of Keio University and related institutions	Yes	Infinium Asian Screening Array-24 v1.0 BeadChip	Exclusion criteria of Sample QC: 1. Sample call rates in cases or controls < 0.97 2. Heterozygosity rates > mean + 3SD 3. Related subjects with PI_HAT > 0.9 4. Non-East Asian outliers estimated using principle component analysis of the genotypes by merging the study subjects and the HapMap3 subjects. Exclusion criteria of SNP QC: 1. Minor allele counts (MAC) < 5 2. Call rates < 0.99 3. Deviation of Hardy-Weinberg equilibrium in the controls with p-values ≥ 1e-05 4. Call rate differences between cases and controls with p-values ≥ 1e-5	The combined panel of whole-genome sequencing data of the Japanese populations (n = 1,037) and 1000 Genomes Phase3 v5 subjects	- How were principal components calculated ? Which software ? Which markers were included? We calculated principal components using smartpca (EIGENSOFT 6.1.4) with autosomal variants. - How did you exclude individuals that did not match the main ancestry group ? We created a scatter diagram of the first two principal components, including our study data and HapMap Phase III (HapMap3) data, and excluded individuals which deviated from the EAS population. - Did you use any reference dataset to identify non ancestry-matching samples? We used HapMap Phase III (HapMap3) data.	R5
Latvia COVID-19 research platform	Latvia	LGDB	EUR	-	-	57	1531	275	1313	Cases 47.3 years Controls 54.2 years	Central Medical Ethics Committee of Latvia	Yes	GSA chip (Infinum Global Screening array, Illumina)	We performed all QC steps recommended by "COVID-19 Host Genetics Analysis Plan v1.1", as well as filtering maf > 0.01.	TOPMed r2	- How were principal components calculated ? Which software ? Which markers were included? We included LD independent markers with R2 < 0.2 (~70k). Both pruning and PC calculation performed with PLINK 1.9 software. - How did you exclude individuals that did not match the main ancestry group ? We exclude individuals with deviation of six sigma (six standartd deviations), using EIGENSOFT 6.1.4 software. - Did you use any reference dataset to identify non ancestry-matching samples? We used 1000G Phase 3 reference dataset and R package EthSEQ (Romanel et al., 2017)* to determine major ancestry group (EUR, AFR etc) for each individual.	R5
Qatar Genome Program	Qatar	QGP	MID	-	-	60	13360	700	13360	Cases & Controls 40.05 years	Qatar Biobank IRB	Yes	Whole genome sequence data	Data preprocessing and analysis were performed using Hail. For the downstream QC we followed the main HGI study protocol.	We used whole genome sequence data	Please provide a more detailed description of the exact procedures used to define the ancestry group included in your analysis, including: How were principal components calculated ? Which software ? Which markers were included? => Principal component analysis was performed using PLINK-v1.9 employing a clean set of 53,657 SNPs. - How did you exclude individuals that did not match the main ancestry group ? => To identify population ancestry outliers, we performed multidimensional scaling (mds) analysis as implemented in PLINK-1.9 using hapmap3 (1115 samples). Pairwise identity by-state (IBS) matrix was determined based on a pruned set of independent autosomal SNPs (n= 87,498) using a window size of 200 SNPS and LD threshold of r2=0.05. Subjects with more than four standard deviation units (±4 SD) away from the mean of the first two mds components were identified as population outliers (n=253) and removed before analysis - Did you use any reference dataset to identify non ancestry-matching samples? => yes, hapmap3	R5
Val Gardena	Italy	TOPMed_Gardena	EUR	-	-	-	-	452	458	Cases 50.63 years Controls 50.65 years	Ethical Committee of the Healthcare System of the Autonomous Province of Bolzano	Yes	Illumina GSA	QC followed the HGI analysis plan	TOPMed	For both studies we calculated 10 PCAs using plink1.9 focusing on chromosome 2 and after pruning the data using these plink commands: "--indep-pairwise 50 10 0.1 --maf”. As reference data set, we used 1000 Genomes Phase 3 and then excluded all individuals that did not cluster with Europeans.	R5

### Sheet: S2_main_table_results
Supplementary Table 2. Genome-wide significant results from three COVID-19 phenotype meta-analyses. Loci that reached genome-wide significance (P < 1.67 × 10-8) in at least one of our three inverse-variance weighted meta-analyses of COVID-19 phenotypes (results for each loci listed for all three phenotypes): hospitalization due to COVID-19 (n=25,027 cases and n=2,836,272 controls), and reported SARS-COV-2 infection (n=125,584 cases and n=2,575,347 controls). Associations that did not reach significance threshold of P < 1.67 × 10-8 in the particular analysis are coloured in grey. Effect allele frequency is the sample size weighted frequency across studies included in each meta-analysis. P-value is reported for meta-analysis variant association with trait (P-value association). Suggested phenotypic impact of each locus is probabilistically assigned as "Disease severity" or "Infection susceptibility", as described in the Supplementary Methods and Supplementary Table 3. Between-study heterogeneity P-values (from a two-tailed Cochran’s Q test) are reported only for the analysis corresponding to the suggested phenotype. Genes in linkage disequilibrium (LD) region: Genes that overlap with a genomic range that contains any variants in LD (r2 > 0.6) with each lead variant. A gene with a minimum distance to gene body is bolded. Genes with coding variants: Genes with a loss-of-function or missense variant in LD with a lead variant (r2 > 0.6). eGenes: Genes with a fine-mapped cis-eQTL variant (PIP > 0.1) in GTEx and eQTL catalog that is in LD with a lead variant (r2 > 0.6). V2G: Highest gene prioritized by OpenTargetGenetics’ V2G score.
rsid	Chromosome (b38)	Position (b38)	Reference allele	Effect Allele	Effect allele frequency (sample size weighted across studies)	COVID-19 phenotype	New loci identified in R6 [New loci defined as >500KB+/- from the lead SNP of R5]	lead variant in R5	Beta	SE_beta	OR	lower_CI	upper_CI	Pval	Between study heterogeneity Pval	Suggested phenotypic impact	Genes in LD region (bold: closest gene)	Genes with coding variants	eGenes	V2G
rs148063273	1	155127096	C	T	0.00861	Critical illness	New	-	0.34	0.0923	1.4	1.17	1.68	0.000231	-	Infection susceptibility	EFNA1,SLC50A1,DPM3,KRTCAP2,TRIM46,MUC1,THBS3,MTX1,GBA,FAM189B,SCAMP3,CLK2,HCN3,PKLR,FDPS,RUSC1,ASH1L,MSTO1	SCAMP3		TRIM46,EFNA1,DPM3,KRTCAP2,SLC50A1,EFNA3
rs148063273	1	155127096	C	T	0.00817	Hospitalized	New	-	0.27	0.0567	1.31	1.17	1.46	1.95e-06	-	Infection susceptibility	EFNA1,SLC50A1,DPM3,KRTCAP2,TRIM46,MUC1,THBS3,MTX1,GBA,FAM189B,SCAMP3,CLK2,HCN3,PKLR,FDPS,RUSC1,ASH1L,MSTO1	SCAMP3		TRIM46,EFNA1,DPM3,KRTCAP2,SLC50A1,EFNA3
rs148063273	1	155127096	C	T	0.0082	Reported infection	New	-	0.131	0.0217	1.14	1.09	1.19	1.93e-09	0.0189	Infection susceptibility	EFNA1,SLC50A1,DPM3,KRTCAP2,TRIM46,MUC1,THBS3,MTX1,GBA,FAM189B,SCAMP3,CLK2,HCN3,PKLR,FDPS,RUSC1,ASH1L,MSTO1	SCAMP3		TRIM46,EFNA1,DPM3,KRTCAP2,SLC50A1,EFNA3
rs67579710	1	155203736	G	A	0.0975	Critical illness	New	-	-0.201	0.0295	0.818	0.772	0.867	9.11e-12	-	Disease severity	EFNA1,SLC50A1,DPM3,KRTCAP2,TRIM46,MUC1,THBS3,MTX1,GBA,FAM189B,SCAMP3,CLK2,HCN3,PKLR,FDPS,RUSC1,ASH1L,MSTO1	SCAMP3		THBS3
rs67579710	1	155203736	G	A	0.106	Hospitalized	New	-	-0.106	0.0167	0.899	0.87	0.929	1.76e-10	0.0937	Disease severity	EFNA1,SLC50A1,DPM3,KRTCAP2,TRIM46,MUC1,THBS3,MTX1,GBA,FAM189B,SCAMP3,CLK2,HCN3,PKLR,FDPS,RUSC1,ASH1L,MSTO1	SCAMP3		THBS3
rs67579710	1	155203736	G	A	0.105	Reported infection	New	-	-0.00731	0.00634	0.993	0.98	1.01	0.249	-	Disease severity	EFNA1,SLC50A1,DPM3,KRTCAP2,TRIM46,MUC1,THBS3,MTX1,GBA,FAM189B,SCAMP3,CLK2,HCN3,PKLR,FDPS,RUSC1,ASH1L,MSTO1	SCAMP3		THBS3
rs73062389	3	45793925	G	A	0.0534	Critical illness	Previously reported	rs2271616	0.147	0.0434	1.16	1.06	1.26	0.000741	-	Infection susceptibility	SLC6A20			SACM1L
rs73062389	3	45793925	G	A	0.0507	Hospitalized	Previously reported	rs2271616	0.164	0.0245	1.18	1.12	1.24	2.26e-11	-	Infection susceptibility	SLC6A20			SACM1L
rs73062389	3	45793925	G	A	0.0494	Reported infection	Previously reported	rs2271616	0.165	0.00904	1.18	1.16	1.2	2.53e-74	1.06e-07	Infection susceptibility	SLC6A20			SACM1L
rs35508621	3	45838989	T	C	0.0777	Critical illness	Previously reported	rs10490770	0.599	0.0294	1.82	1.72	1.93	1.78e-92	-	Disease severity	LZTFL1			CXCR6
rs35508621	3	45838989	T	C	0.076	Hospitalized	Previously reported	rs10490770	0.401	0.0189	1.49	1.44	1.55	4.81e-100	9.44e-09	Disease severity	LZTFL1			CXCR6
rs35508621	3	45838989	T	C	0.0759	Reported infection	Previously reported	rs10490770	0.0836	0.00737	1.09	1.07	1.1	8.85e-30	-	Disease severity	LZTFL1			CXCR6
rs17412601	3	101780431	T	C	0.34	Critical illness	Previously reported	rs11919389	-0.0501	0.0194	0.951	0.916	0.988	0.00976	-	Infection susceptibility	ZBTB11,RPL24,CEP97,NXPE3		SENP7, PDCL3P4, ZBTB11-AS1	NXPE3
rs17412601	3	101780431	T	C	0.339	Hospitalized	Previously reported	rs11919389	-0.0537	0.0115	0.948	0.927	0.969	3.03e-06	-	Infection susceptibility	ZBTB11,RPL24,CEP97,NXPE3		SENP7, PDCL3P4, ZBTB11-AS1	NXPE3
rs17412601	3	101780431	T	C	0.342	Reported infection	Previously reported	rs11919389	-0.0432	0.00423	0.958	0.95	0.966	1.68e-24	0.0867	Infection susceptibility	ZBTB11,RPL24,CEP97,NXPE3		SENP7, PDCL3P4, ZBTB11-AS1	NXPE3
rs111837807	6	31153455	T	C	0.0933	Critical illness	New:Previously reported but excluded because of high heterogeneity	rs111837807	0.217	0.0287	1.24	1.17	1.31	4.73e-14	-	Disease severity	C6orf15,PSORS1C1,CDSN,PSORS1C2,CCHCR1,TCF19,POU5F1,HLA-C,HLA-B	C6orf15,CCHCR1,PSORS1C1,TCF19	TCF19, POU5F1, HLA-C	CCHCR1
rs111837807	6	31153455	T	C	0.0867	Hospitalized	New:Previously reported but excluded because of high heterogeneity	rs111837807	0.12	0.018	1.13	1.09	1.17	2.33e-11	2.66e-05	Disease severity	C6orf15,PSORS1C1,CDSN,PSORS1C2,CCHCR1,TCF19,POU5F1,HLA-C,HLA-B	C6orf15,CCHCR1,PSORS1C1,TCF19	TCF19, POU5F1, HLA-C	CCHCR1
rs111837807	6	31153455	T	C	0.0852	Reported infection	New:Previously reported but excluded because of high heterogeneity	rs111837807	0.0383	0.00728	1.04	1.02	1.05	1.44e-07	-	Disease severity	C6orf15,PSORS1C1,CDSN,PSORS1C2,CCHCR1,TCF19,POU5F1,HLA-C,HLA-B	C6orf15,CCHCR1,PSORS1C1,TCF19	TCF19, POU5F1, HLA-C	CCHCR1
rs2071351	6	33076153	A	G	0.175	Critical illness	New	-	0.052	0.022	1.05	1.01	1.1	0.0184	-	Infection susceptibility	HLA-DPA1,HLA-DPB1	HLA-DPA1	HLA-DPA1	HLA-DPA1, HLA-DPB1
rs2071351	6	33076153	A	G	0.188	Hospitalized	New	-	0.0496	0.0125	1.05	1.03	1.08	7.83e-05	-	Infection susceptibility	HLA-DPA1,HLA-DPB1	HLA-DPA1	HLA-DPA1	HLA-DPA1, HLA-DPB1
rs2071351	6	33076153	A	G	0.191	Reported infection	New	-	0.0272	0.00498	1.03	1.02	1.04	4.6e-08	0.161	Infection susceptibility	HLA-DPA1,HLA-DPB1	HLA-DPA1	HLA-DPA1	HLA-DPA1, HLA-DPB1
rs41435745	6	41522644	G	C	0.0337	Critical illness	Previously reported	rs1886814	0.37	0.0544	1.45	1.3	1.61	1.13e-11	-	Disease severity	FOXP4		FOXP4	FOXP4
rs41435745	6	41522644	G	C	0.0367	Hospitalized	Previously reported	rs1886814	0.185	0.0258	1.2	1.14	1.27	6.85e-13	1.52e-05	Disease severity	FOXP4		FOXP4	FOXP4
rs41435745	6	41522644	G	C	0.0374	Reported infection	Previously reported	rs1886814	0.0584	0.0112	1.06	1.04	1.08	1.61e-07	-	Disease severity	FOXP4		FOXP4	FOXP4
rs505922	9	133273813	C	T	0.651	Critical illness	Previously reported	rs912805253	-0.119	0.0178	0.888	0.857	0.919	2.53e-11	-	Infection susceptibility	ABO	ABO	OBP2B, ABO	ABO
rs505922	9	133273813	C	T	0.658	Hospitalized	Previously reported	rs912805253	-0.103	0.0106	0.902	0.884	0.921	1.71e-22	-	Infection susceptibility	ABO	ABO	OBP2B, ABO	ABO
rs505922	9	133273813	C	T	0.652	Reported infection	Previously reported	rs912805253	-0.0785	0.00409	0.925	0.917	0.932	3.41e-82	8.81e-07	Infection susceptibility	ABO	ABO	OBP2B, ABO	ABO
rs721917	10	79946568	A	G	0.421	Critical illness	New	-	0.0899	0.0179	1.09	1.06	1.13	4.85e-07	-	Disease severity	SFTPD	SFTPD		SFTPD
rs721917	10	79946568	A	G	0.426	Hospitalized	New	-	0.0588	0.0104	1.06	1.04	1.08	1.69e-08	0.272	Disease severity	SFTPD	SFTPD		SFTPD
rs721917	10	79946568	A	G	0.428	Reported infection	New	-	0.0176	0.00396	1.02	1.01	1.03	8.7e-06	-	Disease severity	SFTPD	SFTPD		SFTPD
rs35705950	11	1219991	G	T	0.106	Critical illness	New	-	-0.181	0.0339	0.834	0.781	0.892	9.04e-08	-	Disease severity	MUC5B		MUC5B	MUC5B
rs35705950	11	1219991	G	T	0.101	Hospitalized	New	-	-0.112	0.0192	0.894	0.861	0.928	6.47e-09	0.156	Disease severity	MUC5B		MUC5B	MUC5B
rs35705950	11	1219991	G	T	0.101	Reported infection	New	-	-0.0043	0.00687	0.996	0.982	1.01	0.531	-	Disease severity	MUC5B		MUC5B	MUC5B
rs766826	11	34507219	C	T	0.341	Critical illness	New	-	-0.108	0.0217	0.898	0.86	0.937	5.97e-07	-	Disease severity	ELF5		CAT, ELF5	ELF5
rs766826	11	34507219	C	T	0.335	Hospitalized	New	-	-0.0826	0.0118	0.921	0.9	0.942	2.93e-12	0.00955	Disease severity	ELF5		CAT, ELF5	ELF5
rs766826	11	34507219	C	T	0.329	Reported infection	New	-	-0.0136	0.00429	0.986	0.978	0.995	0.00153	-	Disease severity	ELF5		CAT, ELF5	ELF5
rs10774679	12	112936943	C	T	0.644	Critical illness	Previously reported	rs10774671	0.112	0.0181	1.12	1.08	1.16	5.53e-10	-	Disease severity	OAS1,OAS3,OAS2	OAS1,OAS3	OAS1, OAS3	OAS1
rs10774679	12	112936943	C	T	0.644	Hospitalized	Previously reported	rs10774671	0.0772	0.0108	1.08	1.06	1.1	6.97e-13	0.0691	Disease severity	OAS1,OAS3,OAS2	OAS1,OAS3	OAS1, OAS3	OAS1
rs10774679	12	112936943	C	T	0.646	Reported infection	Previously reported	rs10774671	0.0212	0.00412	1.02	1.01	1.03	2.53e-07	-	Disease severity	OAS1,OAS3,OAS2	OAS1,OAS3	OAS1, OAS3	OAS1
rs12809318	12	132564254	T	C	0.511	Critical illness	New	-	-0.0887	0.0182	0.915	0.883	0.948	1.04e-06	-	Disease severity	FBRSL1			FBRSL1
rs12809318	12	132564254	T	C	0.518	Hospitalized	New	-	-0.0636	0.0107	0.938	0.919	0.958	3.22e-09	0.899	Disease severity	FBRSL1			FBRSL1
rs12809318	12	132564254	T	C	0.517	Reported infection	New	-	-0.0096	0.004	0.99	0.983	0.998	0.0164	-	Disease severity	FBRSL1			FBRSL1
rs117169628	16	89196249	G	A	0.137	Critical illness	New	-	0.143	0.026	1.15	1.1	1.21	4.05e-08	-	Disease severity	ACSF3,CDH15,SLC22A31	SLC22A31	ACSF3, SLC22A31, ZNF778, CDH15	SLC22A31
rs117169628	16	89196249	G	A	0.137	Hospitalized	New	-	0.0882	0.0158	1.09	1.06	1.13	2.55e-08	0.791	Disease severity	ACSF3,CDH15,SLC22A31	SLC22A31	ACSF3, SLC22A31, ZNF778, CDH15	SLC22A31
rs117169628	16	89196249	G	A	0.136	Reported infection	New	-	0.0186	0.00582	1.02	1.01	1.03	0.00139	-	Disease severity	ACSF3,CDH15,SLC22A31	SLC22A31	ACSF3, SLC22A31, ZNF778, CDH15	SLC22A31
rs61667602	17	45707983	T	C	0.195	Critical illness	Previously reported	rs1819040	-0.119	0.0219	0.888	0.851	0.927	6.2e-08	-	Disease severity	ARHGAP27,PLEKHM1,LINC02210-CRHR1,CRHR1,SPPL2C,MAPT,STH,KANSL1,LRRC37A,ARL17B,LRRC37A2,ARL17A,NSF	ARHGAP27,KANSL1,MAPT,SPPL2C,STH	PLEKHM1, ARHGAP27, LRRC37A4P, KANSL1-AS1, DND1P1, LRRC37A2, MAPT, ARL17A, KANSL1, WNT3	CRHR1
rs61667602	17	45707983	T	C	0.189	Hospitalized	Previously reported	rs1819040	-0.0932	0.0134	0.911	0.887	0.935	3.77e-12	0.519	Disease severity	ARHGAP27,PLEKHM1,LINC02210-CRHR1,CRHR1,SPPL2C,MAPT,STH,KANSL1,LRRC37A,ARL17B,LRRC37A2,ARL17A,NSF	ARHGAP27,KANSL1,MAPT,SPPL2C,STH	PLEKHM1, ARHGAP27, LRRC37A4P, KANSL1-AS1, DND1P1, LRRC37A2, MAPT, ARL17A, KANSL1, WNT3	CRHR1
rs61667602	17	45707983	T	C	0.184	Reported infection	Previously reported	rs1819040	-0.016	0.00565	0.984	0.973	0.995	0.00474	-	Disease severity	ARHGAP27,PLEKHM1,LINC02210-CRHR1,CRHR1,SPPL2C,MAPT,STH,KANSL1,LRRC37A,ARL17B,LRRC37A2,ARL17A,NSF	ARHGAP27,KANSL1,MAPT,SPPL2C,STH	PLEKHM1, ARHGAP27, LRRC37A4P, KANSL1-AS1, DND1P1, LRRC37A2, MAPT, ARL17A, KANSL1, WNT3	CRHR1
rs77534576	17	49863303	C	T	0.0331	Critical illness	Previously reported	rs77534576	0.266	0.0507	1.3	1.18	1.44	1.55e-07	-	Disease severity	KAT7,TAC4		DLX3, XYLT2	FLJ45513
rs77534576	17	49863303	C	T	0.0308	Hospitalized	Previously reported	rs77534576	0.209	0.0316	1.23	1.16	1.31	4.29e-11	0.348	Disease severity	KAT7,TAC4		DLX3, XYLT2	FLJ45513
rs77534576	17	49863303	C	T	0.0307	Reported infection	Previously reported	rs77534576	0.0273	0.0117	1.03	1	1.05	0.0193	-	Disease severity	KAT7,TAC4		DLX3, XYLT2	FLJ45513
rs2109069	19	4719431	G	A	0.317	Critical illness	Previously reported	rs2109069	0.191	0.0191	1.21	1.17	1.26	1.41e-23	-	Disease severity	DPP9		DPP9	DPP9
rs2109069	19	4719431	G	A	0.308	Hospitalized	Previously reported	rs2109069	0.112	0.0115	1.12	1.09	1.14	2.05e-22	0.0212	Disease severity	DPP9		DPP9	DPP9
rs2109069	19	4719431	G	A	0.308	Reported infection	Previously reported	rs2109069	0.0331	0.00446	1.03	1.02	1.04	1.21e-13	-	Disease severity	DPP9		DPP9	DPP9
rs11085727	19	10355447	C	T	0.283	Critical illness	Previously reported	rs74956615	0.178	0.0188	1.19	1.15	1.24	3.64e-21	-	Disease severity	TYK2		TYK2	TYK2
rs11085727	19	10355447	C	T	0.273	Hospitalized	Previously reported	rs74956615	0.0888	0.0117	1.09	1.07	1.12	2.66e-14	1.61e-05	Disease severity	TYK2		TYK2	TYK2
rs11085727	19	10355447	C	T	0.272	Reported infection	Previously reported	rs74956615	0.0144	0.00437	1.01	1.01	1.02	0.00096	-	Disease severity	TYK2		TYK2	TYK2
rs4801778	19	48867352	G	T	0.175	Critical illness	Previously reported	rs4801778	-0.0812	0.0241	0.922	0.879	0.967	0.000741	-	Infection susceptibility	PLEKHA4,PPP1R15A,TULP2,NUCB1	PPP1R15A	PLEKHA4, HSD17B14, PPP1R15A, TULP2	TULP2, HSD17B14
rs4801778	19	48867352	G	T	0.175	Hospitalized	Previously reported	rs4801778	-0.0429	0.0141	0.958	0.932	0.985	0.00236	-	Infection susceptibility	PLEKHA4,PPP1R15A,TULP2,NUCB1	PPP1R15A	PLEKHA4, HSD17B14, PPP1R15A, TULP2	TULP2, HSD17B14
rs4801778	19	48867352	G	T	0.174	Reported infection	Previously reported	rs4801778	-0.0393	0.00526	0.961	0.952	0.971	8.17e-14	0.457	Infection susceptibility	PLEKHA4,PPP1R15A,TULP2,NUCB1	PPP1R15A	PLEKHA4, HSD17B14, PPP1R15A, TULP2	TULP2, HSD17B14
rs1405655	19	50379362	T	C	0.33	Critical illness	New	-	0.101	0.0185	1.11	1.07	1.15	4.32e-08	-	Disease severity	NAPSA,NR1H2,POLD1	NAPSA	KCNC3, NAPSB, NAPSA	KCNC3,NAPSA
rs1405655	19	50379362	T	C	0.334	Hospitalized	New	-	0.0712	0.0109	1.07	1.05	1.1	5.34e-11	0.592	Disease severity	NAPSA,NR1H2,POLD1	NAPSA	KCNC3, NAPSB, NAPSA	KCNC3,NAPSA
rs1405655	19	50379362	T	C	0.333	Reported infection	New	-	0.0166	0.00413	1.02	1.01	1.03	5.93e-05	-	Disease severity	NAPSA,NR1H2,POLD1	NAPSA	KCNC3, NAPSB, NAPSA	KCNC3,NAPSA
rs13050728	21	33242905	T	C	0.659	Critical illness	Previously reported	rs13050728	-0.17	0.0192	0.844	0.813	0.876	1.06e-18	-	Disease severity	IFNAR2		IL10RB, IFNAR2, IL10RB-DT	IFNAR2
rs13050728	21	33242905	T	C	0.658	Hospitalized	Previously reported	rs13050728	-0.109	0.0111	0.897	0.877	0.916	5.13e-23	0.316	Disease severity	IFNAR2		IL10RB, IFNAR2, IL10RB-DT	IFNAR2
rs13050728	21	33242905	T	C	0.654	Reported infection	Previously reported	rs13050728	-0.0215	0.0042	0.979	0.971	0.987	3.11e-07	-	Disease severity	IFNAR2		IL10RB, IFNAR2, IL10RB-DT	IFNAR2
rs190509934	23	15602217	T	C	TBA	Critical illness	New	-	-0.565	0.186	0.568	0.395	0.817	0.00232	-	Infection susceptibility	ACE2			ACE2, AC097625.1
rs190509934	23	15602217	T	C	0.00277	Hospitalized	New	-	-0.409	0.118	0.664	0.527	0.837	0.000508	-	Infection susceptibility	ACE2			ACE2, AC097625.1
rs190509934	23	15602217	T	C	0.00306	Reported infection	New	-	-0.376	0.0433	0.687	0.631	0.747	3.63e-18	0.804	Infection susceptibility	ACE2			ACE2, AC097625.1

### Sheet: S3_lead_variants_classification
Supplementary Table 3. Probabilistic assignment of variants into disease severity vs infection susceptibility. We report the results of the phenotypic impact assignment for each of the genome-wide significant variants reported in Supplementary Table 2. Beta, standard error and p-values are reported for a restricred meta-analysis of hospitalized COVID19 cases (n cases = 23,988 cases, n controls = 2,834,885) and reported SARS-Cov-2 infection ( n=114,516 cases, n=2,138,237 controls), including only studies that only contributed to both analysis. Posterior probabilities are reported, to belong to either a disease severity (prob_SEV) or infection susceptibility model (prob_SEV). The phenotypic impact of each variant is assigned with a probability cut-ff of 99%.
rsid	Chromosome (b38)	Position (b38)	Reference allele	Effect Allele	Beta_Hospitalized	SE_beta_Hospitalized	Pval_Hospitalized	Beta_Reported_infection	SE_beta_Reported_infection	Pval_Reported_infection	Beta_Reported_infection_not_Hospitalized	SE_beta_Reported_infection_not_Hospitalized	Pval_Reported_infection_not_Hospitalized	Prob_INF	Prob_SEV	Phenotypic impact assignment
rs148063273	1	155127096	C	T	0.27662	0.056941	1.186e-06	0.14785	0.027139	5.102e-08	0.112789	0.0301622	0.000184455	0.994003	0.00599708	Infection susceptibility
rs67579710	1	155203736	G	A	-0.1035	0.016868	8.461e-10	-0.016251	0.0074296	0.02872	0.00549116	0.00855815	0.521114	1.75336e-07	1	Disease severity
rs73062389	3	45793925	G	A	0.16524	0.024683	2.166e-11	0.2064	0.010753	4.161e-82	0.216657	0.0125232	4.66387e-67	1	1.62672e-63	Infection susceptibility
rs35508621	3	45838989	T	C	0.39561	0.019124	4.551e-95	0.10766	0.0085999	5.927e-36	0.0359038	0.00970275	0.00021528	2.43793e-53	1	Disease severity
rs17412601	3	101780431	T	C	-0.05626	0.011592	1.214e-06	-0.053697	0.0050454	1.884e-26	-0.0530583	0.00588132	1.85528e-19	1	2.60651e-13	Infection susceptibility
rs111837807	6	31153455	T	C	0.12413	0.0182	9.09e-12	0.042287	0.0082215	2.697e-07	0.021892	0.00923395	0.0177489	7.79938e-05	0.999922	Disease severity
rs2071351	6	33076153	A	G	0.048486	0.012689	0.0001328	0.031755	0.0057917	4.184e-08	0.0275857	0.00643789	1.82825e-05	0.993806	0.00619375	Infection susceptibility
rs41435745	6	41522644	G	C	0.18771	0.026104	6.45e-13	0.072406	0.012087	2.097e-09	0.042822	0.0134335	0.00143404	0.00184051	0.998159	Disease severity
rs505922	9	133273813	C	T	-0.10495	0.010688	9.363e-23	-0.093162	0.0048242	4.311e-83	-0.0902245	0.00542266	3.67267e-62	1	9.53048e-40	Infection susceptibility
rs721917	10	79946568	A	G	0.058547	0.010534	2.726e-08	0.021722	0.00468	3.458e-06	0.0125453	0.00534453	0.0189089	0.00705518	0.992945	Disease severity
rs35705950	11	1219991	G	T	-0.11116	0.019347	9.155e-09	-0.0056852	0.0081477	0.4853	0.0205988	0.00981589	0.03586	1.63543e-07	1	Disease severity
rs766826	11	34507219	C	T	-0.08322	0.011926	2.987e-12	-0.016872	0.0050772	0.0008904	-0.000338303	0.00605077	0.955413	4.36115e-08	1	Disease severity
rs10774679	12	112936943	C	T	0.077151	0.010868	1.26e-12	0.022428	0.004878	4.268e-06	0.00879121	0.00551399	0.110858	3.07462e-06	0.999997	Disease severity
rs12809318	12	132564254	T	C	-0.061911	0.010825	1.071e-08	-0.016275	0.004789	0.0006776	-0.00490266	0.00549217	0.372037	7.96414e-05	0.99992	Disease severity
rs117169628	16	89196249	G	A	0.085981	0.015969	7.275e-08	0.015906	0.0069258	0.02164	-0.00155645	0.00810203	0.847659	1.08781e-05	0.999989	Disease severity
rs61667602	17	45707983	T	C	-0.093468	0.01355	5.278e-12	-0.014726	0.0060025	0.01415	0.00489624	0.00687473	0.476336	6.66267e-09	1	Disease severity
rs77534576	17	49863303	C	T	0.21025	0.031947	4.665e-11	0.042729	0.01386	0.00205	0.000983333	0.0162086	0.951624	1.44915e-07	1	Disease severity
rs2109069	19	4719431	G	A	0.11056	0.011633	2.012e-21	0.038017	0.005194	2.489e-13	0.0199395	0.00590212	0.000729174	5.5785e-08	1	Disease severity
rs11085727	19	10355447	C	T	0.08701	0.011737	1.231e-13	0.022891	0.0052151	1.137e-05	0.00691276	0.00595488	0.245701	1.46542e-07	1	Disease severity
rs4801778	19	48867352	G	T	-0.040975	0.014202	0.003913	-0.042769	0.0062437	7.386e-12	-0.0432161	0.00720553	2.00222e-09	0.999999	9.96306e-07	Infection susceptibility
rs1405655	19	50379362	T	C	0.072116	0.010968	4.865e-11	0.020705	0.0048806	2.212e-05	0.00789355	0.00556472	0.156045	1.39264e-05	0.999986	Disease severity
rs13050728	21	33242905	T	C	-0.10912	0.011146	1.247e-22	-0.024679	0.0049668	6.74e-07	-0.00363659	0.00565503	0.520178	9.07247e-14	1	Disease severity
rs190509934	23	15602217	T	C	-0.40873	0.11757	0.0005083	-0.38417	0.046879	2.507e-16	-0.37805	0.0596503	2.3312e-10	1	4.82927e-11	Infection susceptibility
Column name			Description
Beta_Hospitalized			log odds ratio per effect allele in B2 GWAS (hospitalized cases vs population controls)
SE_beta_Hospitalized			SE of Beta_Hospitalized
Pval_Hospitalized			P-value of Beta_Hospitalized
Beta_Reported_infection			log odds ratio per effect allele in C2 GWAS (reported infection vs population controls)
SE_beta_Reported_infection			SE of Beta_Reported_infection
Pval_Reported_infection			P-value of Beta_Reported_infection
Beta_Reported_infection_not_Hospitalized			log odds ratio per effect allele in computationally inferred hypothetical GWAS of infected but not hospitalized cases vs population controls
SE_beta_Reported_infection_not_Hospitalized			SE of Beta_Reported_infection_not_Hospitalized
Pval_Reported_infection_not_Hospitalized			P-value of Beta_Reported_infection_not_Hospitalized
Prob_INF			Posterior probability of model INF (variant associates with susceptibility to infection)
Prob_SEV			Posterior probability of model SEV (variant associates with severity of disease)
Phenotypic_impact_assignment			Binary assignment of variant between models INF (infection susceptibility) and SEV (disease severity) based on posterior probabilities Prob_INF and Prob_SEV

### Sheet: S4_between_ancestry_heterogenei
Supplementary Table 4. Between-ancestry heterogeity test for COVID-19 meta-analysis lead variants. We report lead variant summary information for each locus reported in Supplementary Table 2, with meta-analysis results stratified by genetic ancestry (AFR=African, AMR=Ad-mixed American, EAS=East Asian, EUR=European, MID=Middle Eastern, SAS=South Asian). Meta-analysis P-values reported are unadjusted values from a two-tailed inverse-variance weighted meta-analysis. Between-analysis heterogeneity P-values from a chi-squared test of the Cochran's Q measure of the effect sizes. Effect allele frequency is the sample size weighted frequency across studies included in each meta-analysis. Sample sizes and number of studies for each ancestry are reported in the table.
rsid	Chromosome (b38)	Position (b38)	Reference allele	Effect Allele	COVID-19 phenotype	Suggested phenotypic impact	Beta	SE_beta	Pval	Between-ancestry heterogeneity Pval	beta_EUR	beta_AMR	beta_MID	beta_AFR	beta_EAS	beta_SAS	sebeta_EUR	sebeta_AMR	sebeta_MID	sebeta_AFR	sebeta_EAS	sebeta_SAS	pval_EUR	pval_AMR	pval_MID	pval_AFR	pval_EAS	pval_SAS	AF_EUR	AF_AMR	AF_MID	AF_AFR	AF_EAS	AF_SAS	N_cases_EUR	N_cases_AMR	N_cases_MID	N_cases_AFR	N_cases_EAS	N_cases_SAS	N_controls_EUR	N_controls_AMR	N_controls_MID	N_controls_AFR	N_controls_EAS	N_controls_SAS	N_studies_EUR	N_studies_AMR	N_studies_MID	N_studies_AFR	N_studies_EAS	N_studies_SAS
rs148063273	1	155127096	C	T	Reported infection	infection susceptibility	0.130567	0.0217494	1.93397e-09	0.0980716	0.129305	0.191707	0.791171	-0.635822	NA	NA	0.022396	0.0955385	0.593364	0.355648	NA	NA	7.75951e-09	0.0447925	0.182412	0.0738106	NA	NA	0.0377569	0.104458	0.00214927	0.21019	NA	NA	94307	9889	789	2541	0	0	2226070	72720	14870	15017	0	0	34	7	2	5	0	0
rs67579710	1	155203736	G	A	Hospitalized	disease severity	-0.106341	0.0166649	1.75802e-10	0.681003	-0.113018	-0.109704	-0.243621	-0.0627901	-0.291762	-0.164659	0.019572	0.0743404	0.191799	0.0378794	0.187525	0.132783	7.71925e-09	0.140026	0.204018	0.0973915	0.119743	0.214953	0.119937	0.1267	0.0837391	0.252616	0.0168187	0.06867	18605	1709	417	2280	1265	465	2490909	150547	14311	122105	14754	42575	24	4	3	7	3	2
rs73062389	3	45793925	G	A	Reported infection	infection susceptibility	0.164877	0.00903986	2.53482e-74	0.0306283	0.160314	0.18852	0.0525058	0.370785	1.4342	0.113725	0.00942797	0.0392196	0.112941	0.0671761	1.1374	0.166963	7.65944e-65	1.53379e-06	0.642005	3.39778e-08	0.207328	0.495784	0.0821272	0.134208	0.0524252	0.0376623	0.004614	0.0199801	90577	10109	936	8628	104	930	2003289	75831	15638	127490	2605	12386	40	8	3	10	1	2
rs35508621	3	45838989	T	C	Hospitalized	disease severity	0.401296	0.0189003	4.80818e-100	0.0463301	0.405504	0.533029	0.634452	0.239921	0.132563	0.336933	0.0206207	0.0845508	0.167233	0.126281	0.125034	0.0829583	4.30484e-86	2.89595e-10	0.000148348	0.0574454	0.289046	4.87635e-05	0.0971206	0.090755	0.0911179	0.0357955	0.013239	0.236208	18605	1709	417	2280	709	465	2490909	150547	14311	122105	2031	42575	24	4	3	7	2	2
rs17412601	3	101780431	T	C	Reported infection	infection susceptibility	-0.0431705	0.00422568	1.67737e-24	0.358931	-0.0409968	-0.0707603	0.0102099	-0.0672708	0.00906342	-0.0423443	0.00454206	0.0191058	0.0575993	0.0196144	0.0581448	0.0250466	1.78012e-19	0.000212563	0.859306	0.000604324	0.87613	0.0909091	0.36054	0.305602	0.242408	0.283974	0.356156	0.220642	97783	10109	936	8628	1286	6081	2295876	75831	15638	127490	12238	41399	45	8	3	10	6	3
rs111837807	6	31153455	T	C	Hospitalized	disease severity	0.120209	0.0179861	2.33402e-11	0.711325	0.129327	0.101456	-0.0735723	0.0648189	0.187912	0.0469635	0.0202993	0.0617979	0.179089	0.0705463	0.106458	0.110313	1.87805e-10	0.100645	0.681208	0.358193	0.0775425	0.670306	0.105916	0.146597	0.106199	0.0724878	0.0780834	0.101562	18605	1709	357	2280	1414	465	2490909	150547	951	122105	15499	42575	24	4	2	7	4	2
rs2071351	6	33076153	A	G	Reported infection	infection susceptibility	0.0272478	0.00498479	4.59817e-08	0.254073	0.0213972	0.0419872	0.0266408	0.0371861	0.0909688	0.0605186	0.00567803	0.0196352	0.056927	0.016795	0.0440156	0.0210196	0.000164281	0.0324873	0.639797	0.0268206	0.0387587	0.00398741	0.183536	0.281322	0.261954	0.514423	0.578621	0.340001	97442	10109	936	8628	1910	6081	2242904	75831	15638	127490	18787	41399	43	8	3	10	7	3
rs41435745	6	41522644	G	C	Hospitalized	disease severity	0.185472	0.0258228	6.84615e-13	7.01569e-05	0.25171	0.141215	0.708666	0.165181	0.0355351	0.533407	0.0445199	0.0596835	0.225328	0.0639847	0.0521497	0.109937	1.5688e-08	0.017978	0.00166064	0.00983501	0.495615	1.22256e-06	0.0465678	0.177516	0.0563003	0.101296	0.295574	0.12241	16182	1709	417	1976	1265	465	2478826	150547	14311	119495	14754	42575	20	4	3	6	3	2
rs505922	9	133273813	C	T	Reported infection	infection susceptibility	-0.0785071	0.00408802	3.41356e-82	0.117218	-0.0782838	-0.116038	-0.0738093	-0.0772335	-0.0886451	-0.0352594	0.0044785	0.0183015	0.0537793	0.0172172	0.0338326	0.0204065	2.03868e-68	2.29259e-10	0.169924	7.26315e-06	0.00879007	0.0840138	0.642907	0.677539	0.695494	0.636274	0.537672	0.591629	97614	10109	936	8628	2047	6081	2295686	75831	15638	127490	19113	41399	44	8	3	10	8	3
rs721917	10	79946568	A	G	Hospitalized	disease severity	0.0588207	0.0104276	1.69196e-08	0.593549	0.060901	0.0478294	-0.0852105	0.0364419	0.0997698	0.101539	0.0119787	0.0435287	0.101434	0.0323128	0.0467655	0.0730226	3.69338e-07	0.271855	0.400877	0.259411	0.0328917	0.164375	0.424582	0.428927	0.456686	0.410017	0.61389	0.674133	18605	1709	417	2280	1414	465	2490909	150547	14311	122105	15499	42575	24	4	3	7	4	2
rs35705950	11	1219991	G	T	Hospitalized	disease severity	-0.111541	0.0192175	6.46977e-09	0.00244636	-0.104011	-0.0407469	-0.360945	-0.0982524	1.75166	-0.490038	0.0204626	0.0843755	0.142643	0.116069	0.712706	0.136468	3.71549e-07	0.62915	0.0113929	0.397275	0.0139807	0.000329568	0.127959	0.11538	0.167691	0.0431379	0.00307476	0.082299	16076	1709	417	2280	641	465	2206373	150547	14311	122105	8205	42575	19	4	3	7	2	2
rs766826	11	34507219	C	T	Hospitalized	disease severity	-0.0826327	0.0118364	2.92543e-12	0.67637	-0.0865371	-0.0579486	0.0994199	-0.0985771	-0.075036	-0.0732581	0.0136648	0.0462867	0.113132	0.0402506	0.0468831	0.0777787	2.40685e-10	0.210588	0.379513	0.014322	0.109489	0.346255	0.3381	0.418699	0.42869	0.263264	0.484952	0.45928	16090	1709	417	2280	1265	465	2481047	150547	14311	122105	14754	42575	20	4	3	7	3	2
rs10774679	12	112936943	C	T	Hospitalized	disease severity	0.0772465	0.0107585	6.96852e-13	0.605306	0.0763488	0.0277222	-0.0399721	0.109092	0.101492	0.0524619	0.0124168	0.0480119	0.10658	0.0336116	0.0418898	0.0752293	7.80492e-10	0.563667	0.707629	0.00117173	0.0153999	0.485577	0.645616	0.660077	0.574459	0.413578	0.741803	0.671512	18605	1709	417	2280	1551	465	2490909	150547	14311	122105	15825	42575	24	4	3	7	5	2
rs12809318	12	132564254	T	C	Hospitalized	disease severity	-0.0636382	0.0107494	3.21599e-09	0.975526	-0.0633322	-0.0528913	-0.102804	-0.0822222	-0.0264201	-0.0536602	0.0119825	0.0506997	0.102298	0.0364464	0.0627905	0.0709741	1.25434e-07	0.296844	0.31492	0.0240723	0.673925	0.449617	0.501637	0.643275	0.567438	0.686873	0.826199	0.626949	18135	1569	417	2280	1414	465	2490629	56220	14311	122105	15499	42575	23	3	3	7	4	2
rs117169628	16	89196249	G	A	Hospitalized	disease severity	0.0881575	0.0158281	2.5522e-08	0.972797	0.087145	0.114445	0.174494	0.0607537	0.286777	0.0378859	0.0167712	0.0684576	0.151917	0.0969095	0.543733	0.119767	2.03504e-07	0.0945706	0.250716	0.530717	0.5979	0.751753	0.161795	0.143057	0.127915	0.0482841	0.00474942	0.0894372	18605	1709	417	2280	641	465	2490909	150547	14311	122105	8205	42575	24	4	3	7	2	2
rs61667602	17	45707983	T	C	Hospitalized	disease severity	-0.0932061	0.0134197	3.77221e-12	0.610608	-0.0904263	-0.0488306	-0.10205	-0.174176	NA	-0.120436	0.0143818	0.0575232	0.136393	0.0570451	NA	0.135062	3.22522e-10	0.395945	0.454337	0.00226333	NA	0.372549	0.212502	0.205648	0.193527	0.121948	NA	0.0651108	18516	1709	417	2280	0	465	2216587	150547	14311	122105	0	42575	23	4	3	7	0	2
rs77534576	17	49863303	C	T	Hospitalized	disease severity	0.208674	0.0316479	4.29245e-11	0.771737	0.19322	0.298802	0.225126	0.045925	0.11363	0.336728	0.0361993	0.0878568	0.304063	0.373784	0.148383	0.153698	9.41374e-08	0.000671378	0.459062	0.902214	0.443803	0.0284634	0.0511122	0.0924834	0.0213896	0.136343	0.0185553	0.0520359	18605	1709	417	676	1265	465	2490909	150547	14311	21366	14754	42575	24	4	3	5	3	2
rs2109069	19	4719431	G	A	Hospitalized	disease severity	0.112142	0.0115143	2.04792e-22	0.754021	0.118186	0.0729327	0.213367	0.092562	0.0586718	0.14908	0.0127962	0.0500781	0.12815	0.040071	0.0565332	0.15776	2.55756e-20	0.145288	0.0959161	0.0208908	0.29935	0.344669	0.325724	0.279564	0.199118	0.226345	0.144027	0.2065	18369	1709	417	2280	1551	126	2490255	150547	14311	122105	15825	8750	23	4	3	7	5	1
rs11085727	19	10355447	C	T	Hospitalized	disease severity	0.0887934	0.0116622	2.66247e-14	0.208908	0.0980973	0.109674	0.00853158	0.0841957	-0.0277852	0.0622711	0.0130953	0.0488383	0.111262	0.04901	0.0483214	0.075255	6.83453e-14	0.0247264	0.938878	0.0858096	0.565285	0.407972	0.290927	0.285727	0.26229	0.131734	0.463797	0.289339	18135	1709	417	2280	927	465	2490629	150547	14311	122105	9276	42575	23	4	3	7	4	2
rs4801778	19	48867352	G	T	Reported infection	infection susceptibility	-0.0392948	0.00526209	8.17161e-14	0.683591	-0.0381389	-0.0617247	-0.102694	-0.0202656	-0.120113	-0.0539568	0.00563112	0.0251362	0.0625864	0.0237911	0.126813	0.0331239	1.26247e-11	0.0140647	0.100832	0.394317	0.343556	0.103327	0.197668	0.201486	0.196505	0.180415	0.0437656	0.128026	97021	10109	936	8628	1761	6081	2224613	75831	15638	127490	18042	41399	42	8	3	10	6	3
rs1405655	19	50379362	T	C	Hospitalized	disease severity	0.0712068	0.0108529	5.34219e-11	0.500047	0.0677112	0.128775	-0.000170542	0.0427885	0.105274	0.136227	0.0125396	0.0444104	0.100944	0.0326806	0.0515874	0.0685058	6.67158e-08	0.00373581	0.998652	0.190435	0.0412818	0.0467505	0.330605	0.401128	0.443988	0.496182	0.182566	0.379054	18605	1709	417	2280	1551	465	2490909	150547	14311	122105	15825	42575	24	4	3	7	5	2
rs13050728	21	33242905	T	C	Hospitalized	disease severity	-0.109348	0.0110686	5.1325e-23	0.83003	-0.106277	-0.146398	-0.0287699	-0.104627	-0.10618	-0.171612	0.0126959	0.0439658	0.104158	0.0382628	0.0460027	0.0719502	5.71277e-17	0.000869037	0.782383	0.00624861	0.0209921	0.0170722	0.653449	0.592911	0.575449	0.762224	0.443433	0.470158	18077	1709	417	2280	1414	465	2489729	150547	14311	122105	15499	42575	22	4	3	7	4	2
rs190509934	23	15602217	T	C	Reported infection	infection susceptibility	-0.37606	0.0432755	3.62724e-18	0.831766	-0.419411	-0.487436	-0.414509	-0.429128	NA	-0.320481	0.063239	0.265998	1.10346	0.208346	NA	0.0637673	3.30812e-11	0.0668798	0.707181	0.0394283	NA	5.01353e-07	0.0466451	0.244597	0.003487	0.180725	NA	0.0255056	69551	6393	147	2689	0	6081	1492248	26716	768	18058	0	41399	17	3	1	4	0	3

### Sheet: S5_egenes
Supplementary Table 5. eGenes in GTEx v8 or eQTL catalogue. Genes with at least one fine-mapped cis-eQTL variant (PIP > 0.1) that is in LD with a lead variant (r2 > 0.6) in any tissue of GTEx v8 or eQTL catalogue. The r2 column represents the r2 value between the COVID-19 lead variant and eQTL variant.
COVID-19 Lead Variant	Rsid	eGene	eQTL_study	Tissue	eQTL variant	PIP	r2
chr3:101780431:T:C	rs17412601	PDCL3P4	GTEx_v8	Brain_Cerebellum	chr3:101654461:C:T	0.10356	0.928872
chr3:101780431:T:C	rs17412601	PDCL3P4	GTEx_v8	Brain_Putamen_basal_ganglia	chr3:101656914:A:T	0.14489	0.918156
chr3:101780431:T:C	rs17412601	PDCL3P4	GTEx_v8	Brain_Spinal_cord_cervical_c-1	chr3:101632628:G:A	0.37471	0.923208
chr3:101780431:T:C	rs17412601	PDCL3P4	GTEx_v8	Heart_Left_Ventricle	chr3:101785973:C:T	0.92747	0.993454
chr3:101780431:T:C	rs17412601	PDCL3P4	GTEx_v8	Muscle_Skeletal	chr3:101695258:T:C	0.18492	0.899905
chr3:101780431:T:C	rs17412601	SENP7	GTEx_v8	Skin_Not_Sun_Exposed_Suprapubic	chr3:101619019:T:C	0.10265	0.775026
chr3:101780431:T:C	rs17412601	ZBTB11-AS1	GTEx_v8	Muscle_Skeletal	chr3:101675373:C:T	0.16774	0.921384
chr6:31153455:T:C	rs111837807	AL662844.4	CAP	LCL_statin	chr6:31218026:G:A	0.1239	0.749167
chr6:31153455:T:C	rs111837807	HLA-C	Schmiedel_2018	B-cell_naive	chr6:31270250:C:A	0.10219	0.774614
chr6:31153455:T:C	rs111837807	POU5F1	ROSMAP	brain_naive	chr6:31201794:C:A	0.69327	0.600026
chr6:31153455:T:C	rs111837807	TCF19	BLUEPRINT_PE	T-cell	chr6:31158455:C:T	0.4994	0.970054
chr6:31153455:T:C	rs111837807	TCF19	Quach_2016	monocyte_naive	chr6:31158455:C:T	0.35325	0.970054
chr6:31153455:T:C	rs111837807	TCF19	Schmiedel_2018	B-cell_naive	chr6:31158455:C:T	0.48233	0.970054
chr6:31153455:T:C	rs111837807	TCF19	Schmiedel_2018	CD4_T-cell_naive	chr6:31158455:C:T	0.49951	0.970054
chr6:31153455:T:C	rs111837807	TCF19	Schmiedel_2018	CD8_T-cell_anti-CD3-CD28	chr6:31158455:C:T	0.49949	0.970054
chr6:31153455:T:C	rs111837807	TCF19	Schmiedel_2018	Tfh_memory	chr6:31158455:C:T	0.44458	0.970054
chr6:31153455:T:C	rs111837807	TCF19	Schmiedel_2018	Th1_memory	chr6:31113858:G:A	0.26647	0.777382
chr6:31153455:T:C	rs111837807	TCF19	Schmiedel_2018	Th1-17_memory	chr6:31158455:C:T	0.48899	0.970054
chr6:31153455:T:C	rs111837807	TCF19	Schmiedel_2018	Th17_memory	chr6:31158455:C:T	0.4838	0.970054
chr6:31153455:T:C	rs111837807	TCF19	Schmiedel_2018	Treg_memory	chr6:31158455:C:T	0.47696	0.970054
chr6:31153455:T:C	rs111837807	TCF19	Schmiedel_2018	Treg_naive	chr6:31158455:C:T	0.49844	0.970054
chr6:31153455:T:C	rs111837807	TCF19	TwinsUK	blood	chr6:31144707:C:T	0.33821	0.998073
chr6:33076153:A:G	rs2071351	HLA-DPA1	BLUEPRINT_SE	monocyte	chr6:33067311:T:G	0.15384	0.927929
chr6:33076153:A:G	rs2071351	HLA-DPA1	FUSION	muscle_naive	chr6:33069410:C:G	0.22858	0.95951
chr6:33076153:A:G	rs2071351	HLA-DPA1	GEUVADIS	LCL	chr6:33065862:G:A	0.16987	0.978031
chr6:41522644:G:C	rs41435745	FOXP4	GTEx_v8	Lung	chr6:41520640:G:A	0.32378	0.985852
chr9:133273813:C:T	rs505922	ABO	BrainSeq	brain	chr9:133257521:T:TC	0.99995	0.88819
chr9:133273813:C:T	rs505922	ABO	FUSION	muscle_naive	chr9:133257521:T:TC	0.36573	0.88819
chr9:133273813:C:T	rs505922	ABO	GTEx_v8	Adipose_Subcutaneous	chr9:133257521:T:TC	1	0.88819
chr9:133273813:C:T	rs505922	ABO	GTEx_v8	Adipose_Visceral_Omentum	chr9:133257521:T:TC	1	0.88819
chr9:133273813:C:T	rs505922	ABO	GTEx_v8	Artery_Coronary	chr9:133257521:T:TC	0.99519	0.88819
chr9:133273813:C:T	rs505922	ABO	GTEx_v8	Artery_Tibial	chr9:133257521:T:TC	1	0.88819
chr9:133273813:C:T	rs505922	ABO	GTEx_v8	Brain_Nucleus_accumbens_basal_ganglia	chr9:133257521:T:TC	0.37635	0.88819
chr9:133273813:C:T	rs505922	ABO	GTEx_v8	Breast_Mammary_Tissue	chr9:133257521:T:TC	0.87149	0.88819
chr9:133273813:C:T	rs505922	ABO	GTEx_v8	Colon_Sigmoid	chr9:133257521:T:TC	0.99865	0.88819
chr9:133273813:C:T	rs505922	ABO	GTEx_v8	Colon_Transverse	chr9:133273813:C:T	0.17708	1
chr9:133273813:C:T	rs505922	ABO	GTEx_v8	Esophagus_Gastroesophageal_Junction	chr9:133257521:T:TC	0.99998	0.88819
chr9:133273813:C:T	rs505922	ABO	GTEx_v8	Esophagus_Mucosa	chr9:133271745:T:C	0.11937	0.986302
chr9:133273813:C:T	rs505922	ABO	GTEx_v8	Esophagus_Muscularis	chr9:133257521:T:TC	1	0.88819
chr9:133273813:C:T	rs505922	ABO	GTEx_v8	Heart_Atrial_Appendage	chr9:133257521:T:TC	0.98817	0.88819
chr9:133273813:C:T	rs505922	ABO	GTEx_v8	Heart_Left_Ventricle	chr9:133257521:T:TC	1	0.88819
chr9:133273813:C:T	rs505922	ABO	GTEx_v8	Liver	chr9:133257521:T:TC	0.91507	0.88819
chr9:133273813:C:T	rs505922	ABO	GTEx_v8	Lung	chr9:133257521:T:TC	0.99813	0.88819
chr9:133273813:C:T	rs505922	ABO	GTEx_v8	Muscle_Skeletal	chr9:133257521:T:TC	1	0.88819
chr9:133273813:C:T	rs505922	ABO	GTEx_v8	Pancreas	chr9:133271745:T:C	0.22039	0.986302
chr9:133273813:C:T	rs505922	ABO	GTEx_v8	Pituitary	chr9:133257521:T:TC	0.77551	0.88819
chr9:133273813:C:T	rs505922	ABO	GTEx_v8	Spleen	chr9:133257521:T:TC	0.94418	0.88819
chr9:133273813:C:T	rs505922	ABO	GTEx_v8	Uterus	chr9:133257521:T:TC	0.17056	0.88819
chr9:133273813:C:T	rs505922	ABO	iPSCORE	iPSC	chr9:133257521:T:TC	0.83841	0.88819
chr9:133273813:C:T	rs505922	ABO	Lepik_2017	blood	chr9:133257521:T:TC	1	0.88819
chr9:133273813:C:T	rs505922	OBP2B	GTEx_v8	Skin_Sun_Exposed_Lower_leg	chr9:133257521:T:TC	0.14318	0.88819
chr11:1219991:G:T	rs35705950	MUC5B	GTEx_v8	Lung	chr11:1219991:G:T	1	1
chr11:34507219:C:T	rs766826	CAT	GTEx_v8	Thyroid	chr11:34482745:G:A	0.56258	0.836149
chr11:34507219:C:T	rs766826	ELF5	GTEx_v8	Lung	chr11:34507219:C:T	0.99778	1
chr12:112914354:T:C	rs4767023	OAS1	BLUEPRINT_SE	monocyte	chr12:112911065:G:A	0.15905	0.705049
chr12:112936943:C:T	rs10774679	OAS1	BLUEPRINT_SE	monocyte	chr12:112911065:G:A	0.15905	0.705049
chr12:112914354:T:C	rs4767023	OAS1	CEDAR	B-cell_CD19	chr12:112919404:G:A	0.20766	0.976981
chr12:112936943:C:T	rs10774679	OAS1	CEDAR	B-cell_CD19	chr12:112919404:G:A	0.20766	0.976981
chr12:112914354:T:C	rs4767023	OAS1	CEDAR	ileum	chr12:112919388:G:A	0.1986	0.982066
chr12:112936943:C:T	rs10774679	OAS1	CEDAR	ileum	chr12:112919388:G:A	0.1986	0.982066
chr12:112914354:T:C	rs4767023	OAS1	CEDAR	monocyte_CD14	chr12:112919388:G:A	0.53132	0.982066
chr12:112936943:C:T	rs10774679	OAS1	CEDAR	monocyte_CD14	chr12:112919388:G:A	0.53132	0.982066
chr12:112914354:T:C	rs4767023	OAS1	CEDAR	rectum	chr12:112923312:C:T	0.50366	0.97378
chr12:112936943:C:T	rs10774679	OAS1	CEDAR	rectum	chr12:112923312:C:T	0.50366	0.97378
chr12:112914354:T:C	rs4767023	OAS1	CEDAR	T-cell_CD4	chr12:112919388:G:A	0.33961	0.982354
chr12:112936943:C:T	rs10774679	OAS1	CEDAR	T-cell_CD4	chr12:112919388:G:A	0.33961	0.982354
chr12:112914354:T:C	rs4767023	OAS1	CEDAR	transverse_colon	chr12:112923312:C:T	0.50366	0.97378
chr12:112936943:C:T	rs10774679	OAS1	CEDAR	transverse_colon	chr12:112923312:C:T	0.50366	0.97378
chr12:112914354:T:C	rs4767023	OAS1	Fairfax_2012	B-cell_CD19	chr12:112919388:G:A	0.98024	0.982066
chr12:112936943:C:T	rs10774679	OAS1	Fairfax_2012	B-cell_CD19	chr12:112919388:G:A	0.98024	0.982066
chr12:112914354:T:C	rs4767023	OAS1	Fairfax_2014	monocyte_IFN24	chr12:112919388:G:A	0.99993	0.982066
chr12:112936943:C:T	rs10774679	OAS1	Fairfax_2014	monocyte_IFN24	chr12:112919388:G:A	0.99993	0.982066
chr12:112914354:T:C	rs4767023	OAS1	Fairfax_2014	monocyte_LPS2	chr12:112919388:G:A	0.99967	0.705049
chr12:112936943:C:T	rs10774679	OAS1	Fairfax_2014	monocyte_LPS2	chr12:112919388:G:A	0.99967	0.705049
chr12:112914354:T:C	rs4767023	OAS1	Fairfax_2014	monocyte_LPS24	chr12:112919388:G:A	0.63175	0.982354
chr12:112936943:C:T	rs10774679	OAS1	Fairfax_2014	monocyte_LPS24	chr12:112919388:G:A	0.63175	0.982354
chr12:112914354:T:C	rs4767023	OAS1	Fairfax_2014	monocyte_naive	chr12:112919388:G:A	1	0.982066
chr12:112936943:C:T	rs10774679	OAS1	Fairfax_2014	monocyte_naive	chr12:112919388:G:A	1	0.982066
chr12:112914354:T:C	rs4767023	OAS1	GTEx_v8	Adipose_Subcutaneous	chr12:112919388:G:A	0.56863	0.982066
chr12:112936943:C:T	rs10774679	OAS1	GTEx_v8	Adipose_Subcutaneous	chr12:112919388:G:A	0.56863	0.982066
chr12:112914354:T:C	rs4767023	OAS3	GTEx_v8	Cells_Cultured_fibroblasts	chr12:112938515:C:T	0.52933	0.92268
chr12:112936943:C:T	rs10774679	OAS3	GTEx_v8	Cells_Cultured_fibroblasts	chr12:112938515:C:T	0.52933	0.92268
chr12:112914354:T:C	rs4767023	OAS3	Quach_2016	monocyte_IAV	chr12:112938583:G:A	0.59144	0.934736
chr12:112936943:C:T	rs10774679	OAS3	Quach_2016	monocyte_IAV	chr12:112938583:G:A	0.59144	0.934736
chr12:112914354:T:C	rs4767023	OAS1	BLUEPRINT_SE	monocyte	chr12:112911065:G:A	0.15905	0.705049
chr12:112936943:C:T	rs10774679	OAS1	BLUEPRINT_SE	monocyte	chr12:112911065:G:A	0.15905	0.705049
chr12:112914354:T:C	rs4767023	OAS1	CEDAR	B-cell_CD19	chr12:112919404:G:A	0.20766	0.976981
chr12:112936943:C:T	rs10774679	OAS1	CEDAR	B-cell_CD19	chr12:112919404:G:A	0.20766	0.976981
chr12:112914354:T:C	rs4767023	OAS1	CEDAR	ileum	chr12:112919388:G:A	0.1986	0.982066
chr12:112936943:C:T	rs10774679	OAS1	CEDAR	ileum	chr12:112919388:G:A	0.1986	0.982066
chr12:112914354:T:C	rs4767023	OAS1	CEDAR	monocyte_CD14	chr12:112919388:G:A	0.53132	0.982066
chr12:112936943:C:T	rs10774679	OAS1	CEDAR	monocyte_CD14	chr12:112919388:G:A	0.53132	0.982066
chr12:112914354:T:C	rs4767023	OAS1	CEDAR	rectum	chr12:112923312:C:T	0.50366	0.97378
chr12:112936943:C:T	rs10774679	OAS1	CEDAR	rectum	chr12:112923312:C:T	0.50366	0.97378
chr12:112914354:T:C	rs4767023	OAS1	CEDAR	T-cell_CD4	chr12:112919388:G:A	0.33961	0.982354
chr12:112936943:C:T	rs10774679	OAS1	CEDAR	T-cell_CD4	chr12:112919388:G:A	0.33961	0.982354
chr12:112914354:T:C	rs4767023	OAS1	CEDAR	transverse_colon	chr12:112923312:C:T	0.50366	0.97378
chr12:112936943:C:T	rs10774679	OAS1	CEDAR	transverse_colon	chr12:112923312:C:T	0.50366	0.97378
chr12:112914354:T:C	rs4767023	OAS1	Fairfax_2012	B-cell_CD19	chr12:112919388:G:A	0.98024	0.982066
chr12:112936943:C:T	rs10774679	OAS1	Fairfax_2012	B-cell_CD19	chr12:112919388:G:A	0.98024	0.982066
chr12:112914354:T:C	rs4767023	OAS1	Fairfax_2014	monocyte_IFN24	chr12:112919388:G:A	0.99993	0.982066
chr12:112936943:C:T	rs10774679	OAS1	Fairfax_2014	monocyte_IFN24	chr12:112919388:G:A	0.99993	0.982066
chr12:112914354:T:C	rs4767023	OAS1	Fairfax_2014	monocyte_LPS2	chr12:112919388:G:A	0.99967	0.705049
chr12:112936943:C:T	rs10774679	OAS1	Fairfax_2014	monocyte_LPS2	chr12:112919388:G:A	0.99967	0.705049
chr12:112914354:T:C	rs4767023	OAS1	Fairfax_2014	monocyte_LPS24	chr12:112919388:G:A	0.63175	0.982354
chr12:112936943:C:T	rs10774679	OAS1	Fairfax_2014	monocyte_LPS24	chr12:112919388:G:A	0.63175	0.982354
chr12:112914354:T:C	rs4767023	OAS1	Fairfax_2014	monocyte_naive	chr12:112919388:G:A	1	0.982066
chr12:112936943:C:T	rs10774679	OAS1	Fairfax_2014	monocyte_naive	chr12:112919388:G:A	1	0.982066
chr12:112914354:T:C	rs4767023	OAS1	GTEx_v8	Adipose_Subcutaneous	chr12:112919388:G:A	0.56863	0.982066
chr12:112936943:C:T	rs10774679	OAS1	GTEx_v8	Adipose_Subcutaneous	chr12:112919388:G:A	0.56863	0.982066
chr12:112914354:T:C	rs4767023	OAS3	GTEx_v8	Cells_Cultured_fibroblasts	chr12:112938515:C:T	0.52933	0.92268
chr12:112936943:C:T	rs10774679	OAS3	GTEx_v8	Cells_Cultured_fibroblasts	chr12:112938515:C:T	0.52933	0.92268
chr12:112914354:T:C	rs4767023	OAS3	Quach_2016	monocyte_IAV	chr12:112938583:G:A	0.59144	0.934736
chr12:112936943:C:T	rs10774679	OAS3	Quach_2016	monocyte_IAV	chr12:112938583:G:A	0.59144	0.934736
chr16:89196249:G:A	rs117169628	AC137932.1	GTEx_v8	Skin_Sun_Exposed_Lower_leg	chr16:89202770:G:T	0.2579	0.762918
chr16:89196249:G:A	rs117169628	ACSF3	GTEx_v8	Cells_Cultured_fibroblasts	chr16:89132700:G:A	0.46326	0.66942
chr16:89196249:G:A	rs117169628	ACSF3	GTEx_v8	Heart_Left_Ventricle	chr16:89132700:G:A	0.47172	0.66942
chr16:89196249:G:A	rs117169628	ACSF3	GTEx_v8	Lung	chr16:89110549:G:A	0.27681	0.603083
chr16:89196249:G:A	rs117169628	ACSF3	GTEx_v8	Pancreas	chr16:89134987:C:T	0.19506	0.669314
chr16:89196249:G:A	rs117169628	ACSF3	HipSci	iPSC	chr16:89132700:G:A	0.49673	0.66942
chr16:89196249:G:A	rs117169628	CDH15	GENCORD	fibroblast	chr16:89193285:G:A	0.37361	0.65821
chr16:89196249:G:A	rs117169628	CDH15	GTEx_v8	Adipose_Visceral_Omentum	chr16:89197759:C:T	0.20063	0.691486
chr16:89196249:G:A	rs117169628	CDH15	GTEx_v8	Artery_Aorta	chr16:89194418:C:T	0.45471	0.691486
chr16:89196249:G:A	rs117169628	CDH15	GTEx_v8	Brain_Cerebellar_Hemisphere	chr16:89193285:G:A	0.12338	0.65821
chr16:89196249:G:A	rs117169628	CDH15	GTEx_v8	Brain_Cerebellum	chr16:89185368:G:A	0.22305	0.74019
chr16:89196249:G:A	rs117169628	CDH15	GTEx_v8	Cells_Cultured_fibroblasts	chr16:89193285:G:A	0.95953	0.691486
chr16:89196249:G:A	rs117169628	CDH15	GTEx_v8	Esophagus_Gastroesophageal_Junction	chr16:89200051:T:C	0.22709	0.778544
chr16:89196249:G:A	rs117169628	CDH15	GTEx_v8	Heart_Atrial_Appendage	chr16:89185368:G:A	0.28571	0.74019
chr16:89196249:G:A	rs117169628	CDH15	GTEx_v8	Lung	chr16:89193285:G:A	0.34378	0.691486
chr16:89196249:G:A	rs117169628	CDH15	GTEx_v8	Ovary	chr16:89185368:G:A	0.16889	0.65821
chr16:89196249:G:A	rs117169628	CDH15	GTEx_v8	Pancreas	chr16:89193285:G:A	0.56307	0.75182
chr16:89196249:G:A	rs117169628	CDH15	GTEx_v8	Pituitary	chr16:89182667:C:T	0.25405	0.735372
chr16:89196249:G:A	rs117169628	CDH15	GTEx_v8	Stomach	chr16:89193285:G:A	0.97955	0.691486
chr16:89196249:G:A	rs117169628	SLC22A31	Alasoo_2018	macrophage_Salmonella	chr16:89178857:C:A	0.63947	0.616518
chr16:89196249:G:A	rs117169628	SLC22A31	BLUEPRINT_PE	T-cell	chr16:89202660:C:G	0.44146	0.737758
chr16:89196249:G:A	rs117169628	SLC22A31	GEUVADIS	LCL	chr16:89207146:G:C	0.22855	0.762918
chr16:89196249:G:A	rs117169628	SLC22A31	GTEx_v8	Adipose_Subcutaneous	chr16:89197759:C:T	0.31824	0.691486
chr16:89196249:G:A	rs117169628	SLC22A31	GTEx_v8	Adipose_Visceral_Omentum	chr16:89193285:G:A	0.98891	0.691486
chr16:89196249:G:A	rs117169628	SLC22A31	GTEx_v8	Adrenal_Gland	chr16:89197759:C:T	0.38939	0.74019
chr16:89196249:G:A	rs117169628	SLC22A31	GTEx_v8	Artery_Aorta	chr16:89193285:G:A	0.99629	0.691486
chr16:89196249:G:A	rs117169628	SLC22A31	GTEx_v8	Artery_Coronary	chr16:89193285:G:A	0.48615	0.691486
chr16:89196249:G:A	rs117169628	SLC22A31	GTEx_v8	Artery_Tibial	chr16:89193285:G:A	0.60761	0.691486
chr16:89196249:G:A	rs117169628	SLC22A31	GTEx_v8	Brain_Caudate_basal_ganglia	chr16:89207146:G:C	0.28846	0.777421
chr16:89196249:G:A	rs117169628	SLC22A31	GTEx_v8	Brain_Cortex	chr16:89201968:T:G	0.41242	0.737758
chr16:89196249:G:A	rs117169628	SLC22A31	GTEx_v8	Brain_Nucleus_accumbens_basal_ganglia	chr16:89197759:C:T	0.16633	0.777421
chr16:89196249:G:A	rs117169628	SLC22A31	GTEx_v8	Brain_Putamen_basal_ganglia	chr16:89193285:G:A	0.40072	0.691486
chr16:89196249:G:A	rs117169628	SLC22A31	GTEx_v8	Breast_Mammary_Tissue	chr16:89182893:T:C	0.58561	0.731973
chr16:89196249:G:A	rs117169628	SLC22A31	GTEx_v8	Colon_Sigmoid	chr16:89200051:T:C	0.31415	0.759151
chr16:89196249:G:A	rs117169628	SLC22A31	GTEx_v8	Colon_Transverse	chr16:89185368:G:A	0.44095	0.74019
chr16:89196249:G:A	rs117169628	SLC22A31	GTEx_v8	Esophagus_Gastroesophageal_Junction	chr16:89193285:G:A	0.80494	0.691486
chr16:89196249:G:A	rs117169628	SLC22A31	GTEx_v8	Esophagus_Mucosa	chr16:89207146:G:C	0.57078	0.75182
chr16:89196249:G:A	rs117169628	SLC22A31	GTEx_v8	Esophagus_Muscularis	chr16:89187656:A:G	0.65923	0.74019
chr16:89196249:G:A	rs117169628	SLC22A31	GTEx_v8	Heart_Atrial_Appendage	chr16:89187656:A:G	0.82251	0.731973
chr16:89196249:G:A	rs117169628	SLC22A31	GTEx_v8	Heart_Left_Ventricle	chr16:89182893:T:C	0.48635	0.735372
chr16:89196249:G:A	rs117169628	SLC22A31	GTEx_v8	Liver	chr16:89185368:G:A	0.30938	0.74019
chr16:89196249:G:A	rs117169628	SLC22A31	GTEx_v8	Minor_Salivary_Gland	chr16:89193285:G:A	0.97348	0.691486
chr16:89196249:G:A	rs117169628	SLC22A31	GTEx_v8	Nerve_Tibial	chr16:89194418:C:T	0.40082	0.759151
chr16:89196249:G:A	rs117169628	SLC22A31	GTEx_v8	Ovary	chr16:89181891:T:A	0.27165	0.65821
chr16:89196249:G:A	rs117169628	SLC22A31	GTEx_v8	Pancreas	chr16:89193285:G:A	0.84676	0.75182
chr16:89196249:G:A	rs117169628	SLC22A31	GTEx_v8	Pituitary	chr16:89193285:G:A	0.47192	0.691486
chr16:89196249:G:A	rs117169628	SLC22A31	GTEx_v8	Prostate	chr16:89193285:G:A	0.97902	0.691486
chr16:89196249:G:A	rs117169628	SLC22A31	GTEx_v8	Small_Intestine_Terminal_Ileum	chr16:89207146:G:C	0.50164	0.691486
chr16:89196249:G:A	rs117169628	SLC22A31	GTEx_v8	Spleen	chr16:89193285:G:A	0.6181	0.691486
chr16:89196249:G:A	rs117169628	SLC22A31	GTEx_v8	Stomach	chr16:89185368:G:A	0.54778	0.74019
chr16:89196249:G:A	rs117169628	SLC22A31	GTEx_v8	Thyroid	chr16:89194418:C:T	0.32505	0.74019
chr16:89196249:G:A	rs117169628	SLC22A31	GTEx_v8	Uterus	chr16:89193285:G:A	0.16739	0.731973
chr16:89196249:G:A	rs117169628	SLC22A31	GTEx_v8	Vagina	chr16:89185368:G:A	0.12628	0.74019
chr16:89196249:G:A	rs117169628	SLC22A31	GTEx_v8	Whole_Blood	chr16:89193285:G:A	0.94186	0.691486
chr16:89196249:G:A	rs117169628	SLC22A31	HipSci	iPSC	chr16:89181036:C:G	0.10284	0.738823
chr16:89196249:G:A	rs117169628	SLC22A31	Lepik_2017	blood	chr16:89197759:C:T	0.23182	0.735372
chr16:89196249:G:A	rs117169628	SLC22A31	TwinsUK	LCL	chr16:89181036:C:G	0.1208	0.738823
chr16:89196249:G:A	rs117169628	ZNF778	GTEx_v8	Brain_Caudate_basal_ganglia	chr16:89207146:G:C	0.13367	0.745848
chr16:89196249:G:A	rs117169628	ZNF778	GTEx_v8	Brain_Cerebellar_Hemisphere	chr16:89202660:C:G	0.60822	0.737758
chr16:89196249:G:A	rs117169628	ZNF778	GTEx_v8	Brain_Cerebellum	chr16:89201968:T:G	0.52957	0.757998
chr16:89196249:G:A	rs117169628	ZNF778	GTEx_v8	Lung	chr16:89207146:G:C	0.55739	0.762918
chr16:89196249:G:A	rs117169628	ZNF778	GTEx_v8	Pancreas	chr16:89193285:G:A	1	0.691486
chr16:89196249:G:A	rs117169628	ZNF778	GTEx_v8	Stomach	chr16:89202770:G:T	0.77723	0.942139
chr16:89196249:G:A	rs117169628	ZNF778	HipSci	iPSC	chr16:89181036:C:G	0.14239	0.738823
chr17:45707983:T:C	rs61667602	AC005829.2	GTEx_v8	Brain_Amygdala	chr17:45680084:C:A	0.81165	0.950984
chr17:45707983:T:C	rs61667602	AC005829.2	GTEx_v8	Brain_Cerebellar_Hemisphere	chr17:45680084:C:A	0.1217	0.950984
chr17:45707983:T:C	rs61667602	AC005829.2	GTEx_v8	Brain_Hypothalamus	chr17:45680084:C:A	0.3356	0.950984
chr17:45707983:T:C	rs61667602	AC005829.2	GTEx_v8	Brain_Putamen_basal_ganglia	chr17:45717462:T:C	0.2128	0.919782
chr17:45707983:T:C	rs61667602	AC005829.2	GTEx_v8	Ovary	chr17:45680084:C:A	0.28147	0.950984
chr17:45707983:T:C	rs61667602	AC126544.1	GTEx_v8	Esophagus_Gastroesophageal_Junction	chr17:46024197:T:C	0.20704	0.94578
chr17:45707983:T:C	rs61667602	AC126544.2	BLUEPRINT_SE	monocyte	chr17:46236156:G:T	0.11774	0.981038
chr17:45707983:T:C	rs61667602	AC126544.2	BLUEPRINT_SE	neutrophil	chr17:46236156:G:T	0.90316	0.981038
chr17:45707983:T:C	rs61667602	AC126544.2	GENCORD	fibroblast	chr17:46269308:T:C	0.12328	0.969708
chr17:45707983:T:C	rs61667602	AC126544.2	GENCORD	LCL	chr17:46269308:T:C	0.17979	0.969708
chr17:45707983:T:C	rs61667602	AC126544.2	GENCORD	T-cell	chr17:46269308:T:C	0.33188	0.969708
chr17:45707983:T:C	rs61667602	AC126544.2	HipSci	iPSC	chr17:46269308:T:C	0.15587	0.969708
chr17:45707983:T:C	rs61667602	AC126544.2	Lepik_2017	blood	chr17:45607197:T:C	0.49427	0.982375
chr17:45707983:T:C	rs61667602	AC126544.2	TwinsUK	blood	chr17:46284989:A:G	0.11522	0.93464
chr17:45707983:T:C	rs61667602	ARHGAP27	GTEx_v8	Skin_Not_Sun_Exposed_Suprapubic	chr17:45452321:T:C	0.10596	0.698597
chr17:45707983:T:C	rs61667602	ARHGAP27	GTEx_v8	Skin_Sun_Exposed_Lower_leg	chr17:45462071:C:G	0.15829	0.71606
chr17:45707983:T:C	rs61667602	ARHGAP27	Quach_2016	monocyte_naive	chr17:45479441:T:C	0.60125	0.72597
chr17:45707983:T:C	rs61667602	ARL17A	BrainSeq	brain	chr17:46261601:T:C	0.30153	0.969485
chr17:45707983:T:C	rs61667602	ARL17A	GTEx_v8	Esophagus_Mucosa	chr17:46014622:T:C	0.1099	0.863965
chr17:45707983:T:C	rs61667602	ARL17A	GTEx_v8	Skin_Sun_Exposed_Lower_leg	chr17:46018101:T:C	0.1271	0.872256
chr17:45707983:T:C	rs61667602	ARL17B	GENCORD	LCL	chr17:46675984:A:G	0.1227	0.636308
chr17:45707983:T:C	rs61667602	DND1P1	GTEx_v8	Adrenal_Gland	chr17:45680084:C:A	0.30465	0.950984
chr17:45707983:T:C	rs61667602	DND1P1	GTEx_v8	Brain_Anterior_cingulate_cortex_BA24	chr17:45680084:C:A	0.81587	0.950984
chr17:45707983:T:C	rs61667602	DND1P1	GTEx_v8	Colon_Sigmoid	chr17:45680084:C:A	0.73604	0.950984
chr17:45707983:T:C	rs61667602	DND1P1	GTEx_v8	Small_Intestine_Terminal_Ileum	chr17:46065061:A:G	0.13371	0.982546
chr17:45707983:T:C	rs61667602	DND1P1	GTEx_v8	Testis	chr17:46019187:G:A	0.42328	0.913532
chr17:45707983:T:C	rs61667602	KANSL1	BLUEPRINT_PE	T-cell	chr17:46678363:A:C	0.24031	0.723611
chr17:45707983:T:C	rs61667602	KANSL1	CommonMind	DLPFC_naive	chr17:46269308:T:C	0.32432	0.969708
chr17:45707983:T:C	rs61667602	KANSL1-AS1	BLUEPRINT_SE	monocyte	chr17:46236156:G:T	0.97191	0.981038
chr17:45707983:T:C	rs61667602	KANSL1-AS1	CommonMind	DLPFC_naive	chr17:46269308:T:C	0.30685	0.969708
chr17:45707983:T:C	rs61667602	KANSL1-AS1	GEUVADIS	LCL	chr17:46269308:T:C	0.43553	0.969708
chr17:45707983:T:C	rs61667602	KANSL1-AS1	GTEx_v8	Adipose_Visceral_Omentum	chr17:46024197:T:C	0.58709	0.94578
chr17:45707983:T:C	rs61667602	KANSL1-AS1	GTEx_v8	Artery_Coronary	chr17:45757116:G:A	0.15008	0.989661
chr17:45707983:T:C	rs61667602	KANSL1-AS1	GTEx_v8	Heart_Atrial_Appendage	chr17:46024197:T:C	0.99331	0.94578
chr17:45707983:T:C	rs61667602	KANSL1-AS1	GTEx_v8	Pituitary	chr17:45680084:C:A	0.24599	0.950984
chr17:45707983:T:C	rs61667602	KANSL1-AS1	GTEx_v8	Testis	chr17:46227374:A:T	0.10077	0.962046
chr17:45707983:T:C	rs61667602	KANSL1-AS1	GTEx_v8	Whole_Blood	chr17:45701314:T:A	0.33952	0.849085
chr17:45707983:T:C	rs61667602	KANSL1-AS1	ROSMAP	brain_naive	chr17:46696417:A:G	0.10878	0.813878
chr17:45707983:T:C	rs61667602	LINC02210	GTEx_v8	Brain_Hippocampus	chr17:45601827:G:A	0.10806	0.855203
chr17:45707983:T:C	rs61667602	LINC02210	GTEx_v8	Brain_Substantia_nigra	chr17:45592338:C:A	0.11673	0.962343
chr17:45707983:T:C	rs61667602	LINC02210	GTEx_v8	Breast_Mammary_Tissue	chr17:45930398:T:C	0.18184	0.963164
chr17:45707983:T:C	rs61667602	LINC02210	GTEx_v8	Cells_Cultured_fibroblasts	chr17:46205378:G:C	0.16825	0.972968
chr17:45707983:T:C	rs61667602	LINC02210	GTEx_v8	Minor_Salivary_Gland	chr17:45701985:G:A	0.44348	0.990459
chr17:45707983:T:C	rs61667602	LINC02210	GTEx_v8	Skin_Not_Sun_Exposed_Suprapubic	chr17:46120237:T:C	0.18182	0.984596
chr17:45707983:T:C	rs61667602	LINC02210	GTEx_v8	Stomach	chr17:45961642:G:A	0.10628	0.974812
chr17:45707983:T:C	rs61667602	LRRC37A2	GTEx_v8	Esophagus_Muscularis	chr17:46262887:A:G	0.21315	0.975232
chr17:45707983:T:C	rs61667602	LRRC37A2	Lepik_2017	blood	chr17:45895714:A:G	0.1242	0.986333
chr17:45707983:T:C	rs61667602	LRRC37A4P	GTEx_v8	Adipose_Subcutaneous	chr17:45832817:G:A	0.24786	0.98519
chr17:45707983:T:C	rs61667602	LRRC37A4P	GTEx_v8	Brain_Nucleus_accumbens_basal_ganglia	chr17:45818135:G:C	0.16006	0.985994
chr17:45707983:T:C	rs61667602	LRRC37A4P	GTEx_v8	Cells_Cultured_fibroblasts	chr17:45706207:C:T	0.47907	0.97723
chr17:45707983:T:C	rs61667602	LRRC37A4P	GTEx_v8	Esophagus_Muscularis	chr17:46192180:C:T	0.26615	0.982274
chr17:45707983:T:C	rs61667602	LRRC37A4P	GTEx_v8	Heart_Left_Ventricle	chr17:45856213:C:A	0.57022	0.980039
chr17:45707983:T:C	rs61667602	LRRC37A4P	GTEx_v8	Liver	chr17:45638061:T:C	0.3421	0.978158
chr17:45707983:T:C	rs61667602	LRRC37A4P	GTEx_v8	Ovary	chr17:45950817:T:C	0.16391	0.986337
chr17:45707983:T:C	rs61667602	LRRC37A4P	GTEx_v8	Skin_Not_Sun_Exposed_Suprapubic	chr17:45672614:T:C	0.98222	0.987658
chr17:45707983:T:C	rs61667602	MAPT	GTEx_v8	Lung	chr17:45941153:T:C	0.13643	0.898072
chr17:45707983:T:C	rs61667602	NSF	GENCORD	fibroblast	chr17:46696417:A:G	0.14561	0.813878
chr17:45707983:T:C	rs61667602	PLEKHM1	GTEx_v8	Adipose_Subcutaneous	chr17:45407537:T:C	0.18165	0.703667
chr17:45707983:T:C	rs61667602	PLEKHM1	GTEx_v8	Brain_Nucleus_accumbens_basal_ganglia	chr17:45855423:C:T	0.40769	0.757934
chr17:45707983:T:C	rs61667602	WNT3	GTEx_v8	Adipose_Subcutaneous	chr17:46676277:G:T	0.26523	0.669092
chr17:45707983:T:C	rs61667602	WNT3	Schmiedel_2018	B-cell_naive	chr17:46703777:C:A	0.33883	0.669092
chr17:49863303:C:T	rs77534576	DLX3	GTEx_v8	Lung	chr17:49863260:C:A	0.95536	0.947166
chr17:49863303:C:T	rs77534576	XYLT2	GTEx_v8	Esophagus_Mucosa	chr17:49872966:T:C	0.72562	0.913668
chr19:4719431:G:A	rs2109069	DPP9	Peng_2018	placenta_naive	chr19:4719013:C:G	0.99325	0.744323
chr19:10355447:C:T	rs11085727	TYK2	GTEx_v8	Adrenal_Gland	chr19:10364976:C:A	0.22964	0.984381
chr19:10355447:C:T	rs11085727	TYK2	GTEx_v8	Skin_Sun_Exposed_Lower_leg	chr19:10349293:G:A	0.25447	0.984381
chr19:10355447:C:T	rs11085727	TYK2	Lepik_2017	blood	chr19:10351837:C:T	0.26842	0.984381
chr19:48867352:G:T	rs4801778	HSD17B14	GTEx_v8	Stomach	chr19:48874167:G:A	0.18556	0.936505
chr19:48867352:G:T	rs4801778	PLEKHA4	GTEx_v8	Cells_Cultured_fibroblasts	chr19:48869098:G:A	0.14107	0.907196
chr19:48867352:G:T	rs4801778	PPP1R15A	Quach_2016	monocyte_naive	chr19:48898974:C:T	0.60863	0.676232
chr19:48867352:G:T	rs4801778	PPP1R15A	Quach_2016	monocyte_Pam3CSK4	chr19:48874616:G:A	0.43103	0.870069
chr19:48867352:G:T	rs4801778	TULP2	BrainSeq	brain	chr19:48895590:A:G	0.60457	0.693507
chr19:48867352:G:T	rs4801778	TULP2	GTEx_v8	Adipose_Subcutaneous	chr19:48898891:C:T	0.11629	0.682667
chr19:48867352:G:T	rs4801778	TULP2	GTEx_v8	Artery_Aorta	chr19:48895590:A:G	0.19335	0.693507
chr19:48867352:G:T	rs4801778	TULP2	GTEx_v8	Colon_Transverse	chr19:48901278:T:G	0.10055	0.685003
chr19:48867352:G:T	rs4801778	TULP2	TwinsUK	LCL	chr19:48898974:C:T	0.2126	0.67744
chr19:50379362:T:C	rs1405655	KCNC3	GENCORD	LCL	chr19:50345954:G:A	0.17534	0.716181
chr19:50379362:T:C	rs1405655	KCNC3	GTEx_v8	Nerve_Tibial	chr19:50354762:C:T	0.21749	0.725565
chr19:50379362:T:C	rs1405655	KCNC3	GTEx_v8	Spleen	chr19:50342447:G:A	0.24996	0.716181
chr19:50379362:T:C	rs1405655	KCNC3	Lepik_2017	blood	chr19:50345954:G:A	0.37585	0.716181
chr19:50379362:T:C	rs1405655	KCNC3	Nedelec_2016	macrophage_Listeria	chr19:50348677:C:T	0.20292	0.788917
chr19:50379362:T:C	rs1405655	KCNC3	Nedelec_2016	macrophage_naive	chr19:50348677:C:T	0.23357	0.788917
chr19:50379362:T:C	rs1405655	KCNC3	Nedelec_2016	macrophage_Salmonella	chr19:50343304:A:G	0.16968	0.716181
chr19:50379362:T:C	rs1405655	KCNC3	Quach_2016	monocyte_IAV	chr19:50342447:G:A	0.24748	0.716181
chr19:50379362:T:C	rs1405655	KCNC3	Quach_2016	monocyte_LPS	chr19:50342447:G:A	0.28454	0.716181
chr19:50379362:T:C	rs1405655	KCNC3	Quach_2016	monocyte_naive	chr19:50342447:G:A	0.21331	0.716181
chr19:50379362:T:C	rs1405655	KCNC3	Quach_2016	monocyte_Pam3CSK4	chr19:50342447:G:A	0.28758	0.716181
chr19:50379362:T:C	rs1405655	KCNC3	Schmiedel_2018	B-cell_naive	chr19:50345954:G:A	0.23993	0.716181
chr19:50379362:T:C	rs1405655	KCNC3	Schmiedel_2018	monocyte_CD16_naive	chr19:50350423:A:C	0.35212	0.725785
chr19:50379362:T:C	rs1405655	NAPSA	CEDAR	monocyte_CD14	chr19:50345954:G:A	0.47982	0.725565
chr19:50379362:T:C	rs1405655	NAPSA	Fairfax_2014	monocyte_IFN24	chr19:50350423:A:C	0.99584	0.793632
chr19:50379362:T:C	rs1405655	NAPSA	Fairfax_2014	monocyte_LPS2	chr19:50349573:C:T	0.97795	0.606263
chr19:50379362:T:C	rs1405655	NAPSA	Fairfax_2014	monocyte_naive	chr19:50348677:C:T	0.67656	0.788917
chr19:50379362:T:C	rs1405655	NAPSA	GTEx_v8	Breast_Mammary_Tissue	chr19:50379362:T:C	0.21953	0.973261
chr19:50379362:T:C	rs1405655	NAPSA	GTEx_v8	Esophagus_Gastroesophageal_Junction	chr19:50367890:A:G	0.17201	0.971698
chr19:50379362:T:C	rs1405655	NAPSA	GTEx_v8	Esophagus_Mucosa	chr19:50369462:G:C	0.46761	0.973261
chr19:50379362:T:C	rs1405655	NAPSA	GTEx_v8	Skin_Not_Sun_Exposed_Suprapubic	chr19:50369462:G:C	0.25726	0.973261
chr19:50379362:T:C	rs1405655	NAPSA	GTEx_v8	Skin_Sun_Exposed_Lower_leg	chr19:50379362:T:C	0.22299	0.970783
chr19:50379362:T:C	rs1405655	NAPSA	GTEx_v8	Testis	chr19:50361464:C:T	0.19254	0.952888
chr19:50379362:T:C	rs1405655	NAPSA	GTEx_v8	Whole_Blood	chr19:50359766:A:G	0.18861	0.793632
chr19:50379362:T:C	rs1405655	NAPSB	GTEx_v8	Adipose_Subcutaneous	chr19:50342447:G:A	0.25553	0.716181
chr19:50379362:T:C	rs1405655	NAPSB	GTEx_v8	Adipose_Visceral_Omentum	chr19:50342447:G:A	0.29687	0.716181
chr19:50379362:T:C	rs1405655	NAPSB	GTEx_v8	Adrenal_Gland	chr19:50342447:G:A	0.32779	0.716181
chr19:50379362:T:C	rs1405655	NAPSB	GTEx_v8	Artery_Aorta	chr19:50342447:G:A	0.18437	0.716181
chr19:50379362:T:C	rs1405655	NAPSB	GTEx_v8	Artery_Coronary	chr19:50348677:C:T	0.61264	0.788917
chr19:50379362:T:C	rs1405655	NAPSB	GTEx_v8	Artery_Tibial	chr19:50342447:G:A	0.32165	0.716181
chr19:50379362:T:C	rs1405655	NAPSB	GTEx_v8	Brain_Amygdala	chr19:50342447:G:A	0.2485	0.716181
chr19:50379362:T:C	rs1405655	NAPSB	GTEx_v8	Brain_Anterior_cingulate_cortex_BA24	chr19:50342447:G:A	0.23438	0.716181
chr19:50379362:T:C	rs1405655	NAPSB	GTEx_v8	Brain_Caudate_basal_ganglia	chr19:50342447:G:A	0.24607	0.716181
chr19:50379362:T:C	rs1405655	NAPSB	GTEx_v8	Brain_Cerebellar_Hemisphere	chr19:50347798:A:C	0.22286	0.716181
chr19:50379362:T:C	rs1405655	NAPSB	GTEx_v8	Brain_Cerebellum	chr19:50342447:G:A	0.24867	0.716181
chr19:50379362:T:C	rs1405655	NAPSB	GTEx_v8	Brain_Cortex	chr19:50342447:G:A	0.24846	0.716181
chr19:50379362:T:C	rs1405655	NAPSB	GTEx_v8	Brain_Frontal_Cortex_BA9	chr19:50342447:G:A	0.19371	0.716181
chr19:50379362:T:C	rs1405655	NAPSB	GTEx_v8	Brain_Hippocampus	chr19:50342447:G:A	0.24982	0.716181
chr19:50379362:T:C	rs1405655	NAPSB	GTEx_v8	Brain_Hypothalamus	chr19:50342447:G:A	0.2382	0.716181
chr19:50379362:T:C	rs1405655	NAPSB	GTEx_v8	Brain_Nucleus_accumbens_basal_ganglia	chr19:50342447:G:A	0.23988	0.716181
chr19:50379362:T:C	rs1405655	NAPSB	GTEx_v8	Brain_Putamen_basal_ganglia	chr19:50342447:G:A	0.17807	0.716181
chr19:50379362:T:C	rs1405655	NAPSB	GTEx_v8	Brain_Spinal_cord_cervical_c-1	chr19:50342447:G:A	0.24885	0.716181
chr19:50379362:T:C	rs1405655	NAPSB	GTEx_v8	Brain_Substantia_nigra	chr19:50342447:G:A	0.25035	0.716181
chr19:50379362:T:C	rs1405655	NAPSB	GTEx_v8	Breast_Mammary_Tissue	chr19:50342447:G:A	0.24924	0.716181
chr19:50379362:T:C	rs1405655	NAPSB	GTEx_v8	Colon_Sigmoid	chr19:50342447:G:A	0.27971	0.716181
chr19:50379362:T:C	rs1405655	NAPSB	GTEx_v8	Colon_Transverse	chr19:50344768:G:A	0.15946	0.725565
chr19:50379362:T:C	rs1405655	NAPSB	GTEx_v8	Esophagus_Gastroesophageal_Junction	chr19:50350423:A:C	0.73889	0.793632
chr19:50379362:T:C	rs1405655	NAPSB	GTEx_v8	Esophagus_Mucosa	chr19:50342447:G:A	0.30248	0.716181
chr19:50379362:T:C	rs1405655	NAPSB	GTEx_v8	Esophagus_Muscularis	chr19:50342447:G:A	0.27328	0.716181
chr19:50379362:T:C	rs1405655	NAPSB	GTEx_v8	Heart_Atrial_Appendage	chr19:50342447:G:A	0.24029	0.716181
chr19:50379362:T:C	rs1405655	NAPSB	GTEx_v8	Heart_Left_Ventricle	chr19:50342447:G:A	0.23905	0.716181
chr19:50379362:T:C	rs1405655	NAPSB	GTEx_v8	Liver	chr19:50342447:G:A	0.24789	0.716181
chr19:50379362:T:C	rs1405655	NAPSB	GTEx_v8	Lung	chr19:50342447:G:A	0.37102	0.716181
chr19:50379362:T:C	rs1405655	NAPSB	GTEx_v8	Minor_Salivary_Gland	chr19:50347798:A:C	0.42217	0.716181
chr19:50379362:T:C	rs1405655	NAPSB	GTEx_v8	Muscle_Skeletal	chr19:50342447:G:A	0.23082	0.716181
chr19:50379362:T:C	rs1405655	NAPSB	GTEx_v8	Nerve_Tibial	chr19:50344768:G:A	0.42601	0.725565
chr19:50379362:T:C	rs1405655	NAPSB	GTEx_v8	Pancreas	chr19:50344768:G:A	0.29928	0.716181
chr19:50379362:T:C	rs1405655	NAPSB	GTEx_v8	Pituitary	chr19:50342447:G:A	0.24634	0.716181
chr19:50379362:T:C	rs1405655	NAPSB	GTEx_v8	Prostate	chr19:50379362:T:C	0.53712	0.995273
chr19:50379362:T:C	rs1405655	NAPSB	GTEx_v8	Skin_Not_Sun_Exposed_Suprapubic	chr19:50342447:G:A	0.27688	0.716181
chr19:50379362:T:C	rs1405655	NAPSB	GTEx_v8	Skin_Sun_Exposed_Lower_leg	chr19:50342447:G:A	0.31078	0.716181
chr19:50379362:T:C	rs1405655	NAPSB	GTEx_v8	Spleen	chr19:50342447:G:A	0.21008	0.716181
chr19:50379362:T:C	rs1405655	NAPSB	GTEx_v8	Thyroid	chr19:50342447:G:A	0.30905	0.716181
chr19:50379362:T:C	rs1405655	NAPSB	GTEx_v8	Whole_Blood	chr19:50344768:G:A	0.92904	0.725565
chr21:33242905:T:C	rs13050728	IFNAR2	Alasoo_2018	macrophage_naive	chr21:33262748:G:GT	0.1494	0.889184
chr21:33242905:T:C	rs13050728	IFNAR2	BLUEPRINT_PE	T-cell	chr21:33261740:C:G	0.13211	0.895854
chr21:33242905:T:C	rs13050728	IFNAR2	BrainSeq	brain	chr21:33262748:G:GT	0.47078	0.895854
chr21:33242905:T:C	rs13050728	IFNAR2	CAP	LCL_naive	chr21:33262573:G:A	0.52519	0.889184
chr21:33242905:T:C	rs13050728	IFNAR2	CAP	LCL_statin	chr21:33262748:G:GT	0.61271	0.889184
chr21:33242905:T:C	rs13050728	IFNAR2	GEUVADIS	LCL	chr21:33262748:G:GT	0.39937	0.895854
chr21:33242905:T:C	rs13050728	IFNAR2	GTEx_v8	Adipose_Subcutaneous	chr21:33258828:A:G	0.26618	0.905882
chr21:33242905:T:C	rs13050728	IFNAR2	GTEx_v8	Esophagus_Mucosa	chr21:33258828:A:G	0.24931	0.905882
chr21:33242905:T:C	rs13050728	IFNAR2	GTEx_v8	Lung	chr21:33258828:A:G	0.24176	0.900732
chr21:33242905:T:C	rs13050728	IFNAR2	GTEx_v8	Muscle_Skeletal	chr21:33248146:G:A	0.26184	0.949614
chr21:33242905:T:C	rs13050728	IFNAR2	GTEx_v8	Skin_Sun_Exposed_Lower_leg	chr21:33259936:C:T	0.14822	0.780486
chr21:33242905:T:C	rs13050728	IFNAR2	Lepik_2017	blood	chr21:33261740:C:G	0.68508	0.895854
chr21:33242905:T:C	rs13050728	IFNAR2	ROSMAP	brain_naive	chr21:33262748:G:GT	0.22314	0.780486
chr21:33242905:T:C	rs13050728	IFNAR2	Schmiedel_2018	Treg_memory	chr21:33262748:G:GT	0.82799	0.889184
chr21:33242905:T:C	rs13050728	IFNAR2	TwinsUK	fat	chr21:33261740:C:G	0.28384	0.895854
chr21:33242905:T:C	rs13050728	IL10RB	BLUEPRINT_SE	monocyte	chr21:33234667:GGGTTTGTCT:G	0.76644	0.807765
chr21:33242905:T:C	rs13050728	IL10RB	BLUEPRINT_SE	neutrophil	chr21:33255469:C:G	0.11212	0.905882
chr21:33242905:T:C	rs13050728	IL10RB	BrainSeq	brain	chr21:33262573:G:A	0.40436	0.889184
chr21:33242905:T:C	rs13050728	IL10RB	GTEx_v8	Artery_Tibial	chr21:33256870:A:G	0.15965	0.907173
chr21:33242905:T:C	rs13050728	IL10RB	GTEx_v8	Brain_Anterior_cingulate_cortex_BA24	chr21:33262573:G:A	0.11282	0.889184
chr21:33242905:T:C	rs13050728	IL10RB	GTEx_v8	Brain_Caudate_basal_ganglia	chr21:33256870:A:G	0.30033	0.905672
chr21:33242905:T:C	rs13050728	IL10RB	GTEx_v8	Brain_Cerebellar_Hemisphere	chr21:33261740:C:G	0.23511	0.905882
chr21:33242905:T:C	rs13050728	IL10RB	GTEx_v8	Brain_Cerebellum	chr21:33261740:C:G	0.62174	0.895854
chr21:33242905:T:C	rs13050728	IL10RB	GTEx_v8	Brain_Cortex	chr21:33261740:C:G	0.42136	0.895854
chr21:33242905:T:C	rs13050728	IL10RB	GTEx_v8	Brain_Frontal_Cortex_BA9	chr21:33262748:G:GT	0.49786	0.889184
chr21:33242905:T:C	rs13050728	IL10RB	GTEx_v8	Brain_Hippocampus	chr21:33255469:C:G	0.18653	0.905882
chr21:33242905:T:C	rs13050728	IL10RB	GTEx_v8	Brain_Hypothalamus	chr21:33255469:C:G	0.23644	0.905882
chr21:33242905:T:C	rs13050728	IL10RB	GTEx_v8	Brain_Nucleus_accumbens_basal_ganglia	chr21:33254549:C:T	0.14277	0.905672
chr21:33242905:T:C	rs13050728	IL10RB	GTEx_v8	Breast_Mammary_Tissue	chr21:33262748:G:GT	0.70945	0.873232
chr21:33242905:T:C	rs13050728	IL10RB	GTEx_v8	Cells_Cultured_fibroblasts	chr21:33261740:C:G	0.73394	0.895854
chr21:33242905:T:C	rs13050728	IL10RB	GTEx_v8	Esophagus_Muscularis	chr21:33262748:G:GT	0.24957	0.895854
chr21:33242905:T:C	rs13050728	IL10RB	GTEx_v8	Muscle_Skeletal	chr21:33254549:C:T	0.32626	0.948776
chr21:33242905:T:C	rs13050728	IL10RB	GTEx_v8	Nerve_Tibial	chr21:33262748:G:GT	0.20967	0.965449
chr21:33242905:T:C	rs13050728	IL10RB	GTEx_v8	Testis	chr21:33245738:A:T	0.11733	0.834485
chr21:33242905:T:C	rs13050728	IL10RB	Schmiedel_2018	CD8_T-cell_naive	chr21:33216930:CAT:C	0.25881	0.788758
chr21:33242905:T:C	rs13050728	IL10RB-DT	GTEx_v8	Muscle_Skeletal	chr21:33248146:G:A	0.14145	0.949614

### Sheet: S6_phewas
Supplementary Table 6. PheWAS associations for GWAS lead variants in LD (r2>0.6) with COVID-19 index variants. We report phenotype associations for variants which are lead variants of their respective phenotype and in LD (r2>0.6) with COVID-19 associated SNPs. The associations were retrieved from OpenTargetsGenetics, UK Biobank and FinnGen.
COVID-19 Lead Variant	Rsid	Tag Variant	Tag Variant rsid	LD	Study ID	Trait Reported	Trait Category	PMID	PMID Author	N	beta (study variant association)	Pval (study variant association)
1_155203736_G_A	rs67579710	1_155164919_G_T	rs141942982	0.842698	GCST007430	Peak expiratory flow	Pulmonary function measurement	PMID:30804560	Shrine N	345265	-0.0233	8e-09
1_155203736_G_A	rs67579710	1_155164919_G_T	rs141942982	0.842698	GCST007431	Lung function (FEV1/FVC)	Pulmonary function measurement	PMID:30804560	Shrine N	400052	-0.0362	1e-20
6_41522644_G_C	rs41435745	6_41522750_A_G	rs2495239	0.744294	GCST003605	EGFR mutation-positive lung adenocarcinoma	Respiratory system	PMID:27501781	Shiraishi K	18331	-0.17395	4e-09
6_41522644_G_C	rs41435745	6_41525674_G_A	rs7741164	0.995657	GCST003325	Lung cancer	Respiratory system	PMID:26732429	Wang Z	26078	0.157004	6e-13
9_133273813_T_C	rs505922	9_133271182_C_T	rs550057	0.682058	GCST007081	Lung function (FVC)	Pulmonary function measurement	PMID:30595370	Kichaev G	372000	NA	1e-12
10_79946568_A_G	rs721917	10_79946568_A_G	rs721917	1	GCST004147	Chronic obstructive pulmonary disease	Respiratory system	PMID:28166215	Hobbs BD	82438	0.076961	2e-08
10_79946568_A_G	rs721917	10_79946568_A_G	rs721917	1	GCST007431	Lung function (FEV1/FVC)	Pulmonary function measurement	PMID:30804560	Shrine N	400052	-0.0193	2e-15
11_1219991_G_T	rs35705950	11_1219991_G_T	rs35705950	1	SAIGE_502	Postinflammatory pulmonary fibrosis	Uncategorised	NA	UKB SAIGE	398298	0.842	4.27e-24
11_1219991_G_T	rs35705950	11_1219991_G_T	rs35705950	1	GCST004986	Idiopathic pulmonary fibrosis	Respiratory system	PMID:29066090	Allen RJ	11321	1.06126	1e-66
11_1219991_G_T	rs35705950	11_1219991_G_T	rs35705950	1	NEALE2_40001_J841	Icd10: j84.1 other interstitial pulmonary diseases with fibrosis | underlying (primary) cause of death	Respiratory system	NA	UKB Neale v2	9092	1.22003	2.16e-09
12_112914354_T_C	rs4767023	12_112943571_G_A	rs6489882	0.86087	GCST004146	Chronic lymphocytic leukemia	Hematologic	PMID:28165464	Law PJ	23798	-0.14842	5e-08
12_112936943_C_T	rs10774679	12_112943571_G_A	rs6489882	0.949642	GCST004146	Chronic lymphocytic leukemia	Hematologic	PMID:28165464	Law PJ	23798	-0.14842	5e-08
17_45707983_T_C	rs61667602	17_45447800_C_CT	rs373607110	0.648043	NEALE2_30000_raw	White blood cell (leukocyte) count	Hematological measurement	NA	UKB Neale v2	350470	0.038872	8.13e-10
17_45707983_T_C	rs61667602	17_45680750_AAAAG_A	rs1428201696	0.994629	NEALE2_3064_raw	Peak expiratory flow (pef)	Pulmonary function measurement	NA	UKB Neale v2	329404	-3.05661	4.51e-22
17_45707983_T_C	rs61667602	17_45941033_A_G	rs62061733	0.983911	GCST007065	Eosinophil counts	Hematological measurement	PMID:30595370	Kichaev G	440000	NA	3e-29
17_45707983_T_C	rs61667602	17_45960841_CAAA_C	rs1364364714	0.643137	NEALE2_30180_raw	Lymphocyte percentage	Hematological measurement	NA	UKB Neale v2	349861	0.181631	6.84e-21
17_45707983_T_C	rs61667602	17_45979401_G_A	rs1981997	0.989251	GCST001968	Interstitial lung disease	Respiratory system	PMID:23583980	Fingerlin TE	9065	-0.34359	9e-14
17_45707983_T_C	rs61667602	17_45608332_A_G	rs444967	0.992263	GCST006481_4	Lung function (FEV1) [EA]	Pulmonary function measurement	PMID:30061609	Wyss AB	90715	-30.58	9e-10
17_45707983_T_C	rs61667602	17_45618793_A_T	rs675600	0.84197	GCST004629	Neutrophil count	Hematological measurement	PMID:27863252	Astle WJ	170702	0.030358	2.94e-11
17_45707983_T_C	rs61667602	17_46006036_G_A	rs1991556	0.967977	GCST007081	Lung function (FVC)	Pulmonary function measurement	PMID:30595370	Kichaev G	372000	NA	1e-53
17_45707983_T_C	rs61667602	17_46115224_T_A	rs35524223	0.97856	GCST004183	Lung function (FEV1)	Pulmonary function measurement	PMID:28166213	Wain LV	144318	NA	1e-13
17_45707983_T_C	rs61667602	17_46115224_T_A	rs35524223	0.97856	GCST004184	Lung function (FVC)	Pulmonary function measurement	PMID:28166213	Wain LV	144318	NA	7e-13
17_45707983_T_C	rs61667602	17_45846834_C_G	rs12373142	0.995778	GCST007692	Chronic obstructive pulmonary disease	Respiratory system	PMID:30804561	Sakornsakolpat P	257811	NA	1e-09
17_45707983_T_C	rs61667602	17_45862655_G_A	rs79412431	0.994629	GCST007429	Lung function (FVC)	Pulmonary function measurement	PMID:30804560	Shrine N	400052	-0.0415	3e-46
17_45707983_T_C	rs61667602	17_45862655_G_A	rs79412431	0.994629	GCST007432	FEV1	Pulmonary function measurement	PMID:30804560	Shrine N	400052	-0.0426	3e-49
19_4719431_G_A	rs2109069	19_4717660_A_G	rs12610495	0.885199	GCST001968	Interstitial lung disease	Respiratory system	PMID:23583980	Fingerlin TE	9065	0.254642	2e-12
19_10355447_C_T	rs11085727	19_10349293_G_A	rs35251378	0.985972	GCST004627	Lymphocyte counts	Hematological measurement	PMID:27863252	Astle WJ	171643	0.041317	2.43e-25
19_10355447_C_T	rs11085727	19_10349293_G_A	rs35251378	0.985972	NEALE2_30200_raw	Neutrophill percentage	Hematological measurement	NA	UKB Neale v2	349861	-0.22051	1.06e-23
19_10355447_C_T	rs11085727	19_10414505_G_A	rs35164067	0.609076	GCST003043	Inflammatory bowel disease [EA]	Immune system	PMID:26192919	Liu JZ	96486	-0.11754	2.66e-20
19_48867352_G_T	rs4801778	19_48867053_C_T	rs56104184	0.994027	GCST004619	Reticulocyte fraction of red cells	Hematological measurement	PMID:27863252	Astle WJ	170690	0.033364	4.06e-13
1_155203736_G_A	rs67579710	1_155197995_A_G	rs41264915	0.941789	GCST007080	Lung function (FEV1/FVC)	Pulmonary function measurement	PMID:30595370	Kichaev G	370000	NA	3e-20
1_155203736_G_A	rs67579710	1_155202934_T_C	rs35154152	1	NEALE2_23099_raw	Body fat percentage	Anthropometric measurement	NA	UKB Neale v2	354628	-0.1532	2.52e-10
1_155203736_G_A	rs67579710	1_155228473_CG_C	rs112935939	0.795209	NEALE2_46_raw	Hand grip strength (left)	Anthropometric measurement	NA	UKB Neale v2	359704	0.1852	2.16e-08
6_31153455_T_C	rs111837807	6_31138682_C_A	rs1265097	0.834497	GCST002647	Height	Anthropometric measurement	PMID:25282103	Wood AR	333355	-0.059	2e-32
6_31153455_T_C	rs111837807	6_31335547_A_G	rs114444221	0.632297	GCST007800	Asthma (childhood onset)	Respiratory system	PMID:30929738	Ferreira MAR	561282	NA	9e-18
6_33076153_A_G	rs2071351	6_33065245_A_G	rs3077	0.990779	GCST002879	Chronic hepatitis B infection	Endocrine system	PMID:25802187	Jiang DK	18371	-0.37156	1e-53
6_33076153_A_G	rs2071351	6_33065245_A_G	rs3077	0.990779	GCST002879	Chronic hepatitis B infection	Endocrine system	PMID:25802187	Jiang DK	18371	-0.37156	1e-53
6_33076153_A_G	rs2071351	6_33065245_A_G	rs3077	0.990779	GCST002068	Chronic hepatitis B infection	Endocrine system	PMID:23760081	Kim YJ	4309	NA	5e-39
6_33076153_A_G	rs2071351	6_33065245_A_G	rs3077	0.990779	GCST002068	Chronic hepatitis B infection	Endocrine system	PMID:23760081	Kim YJ	4309	NA	5e-39
6_33076153_A_G	rs2071351	6_33065245_A_G	rs3077	0.990779	GCST001150	Hepatitis B	Endocrine system	PMID:21750111	Mbarek H	9163	0.625938	2e-61
6_33076153_A_G	rs2071351	6_33065245_A_G	rs3077	0.990779	GCST001150	Hepatitis B	Endocrine system	PMID:21750111	Mbarek H	9163	0.625938	2e-61
6_33076153_A_G	rs2071351	6_33065245_A_G	rs3077	0.990779	GCST001582	Hepatitis B (viral clearance) [Clearance of HBV]	Endocrine system	PMID:22737229	Nishida N	21593	0.512824	1e-09
6_33076153_A_G	rs2071351	6_33065245_A_G	rs3077	0.990779	GCST001582	Hepatitis B (viral clearance) [Clearance of HBV]	Endocrine system	PMID:22737229	Nishida N	21593	0.512824	1e-09
6_33076153_A_G	rs2071351	6_33065245_A_G	rs3077	0.990779	GCST001582_2	Hepatitis B (viral clearance) [Protective effects against CHB]	Endocrine system	PMID:22737229	Nishida N	21593	0.598837	4e-45
6_33076153_A_G	rs2071351	6_33065245_A_G	rs3077	0.990779	GCST001582_2	Hepatitis B (viral clearance) [Protective effects against CHB]	Endocrine system	PMID:22737229	Nishida N	21593	0.598837	4e-45
6_33076153_A_G	rs2071351	6_33066047_C_T	rs111789468	0.760454	GCST007800	Asthma (childhood onset)	Respiratory system	PMID:30929738	Ferreira MAR	561282	NA	2e-13
6_33076153_A_G	rs2071351	6_33066047_C_T	rs111789468	0.760454	GCST007800	Asthma (childhood onset)	Respiratory system	PMID:30929738	Ferreira MAR	561282	NA	2e-13
6_33076153_A_G	rs2071351	6_33075103_A_G	rs987870	0.792598	GCST001156_2	Systemic sclerosis [ATA positive]	Cardiovascular	PMID:21779181	Gorlova O	14853	NA	2e-20
6_33076153_A_G	rs2071351	6_33075103_A_G	rs987870	0.792598	GCST001156_2	Systemic sclerosis [ATA positive]	Cardiovascular	PMID:21779181	Gorlova O	14853	NA	2e-20
6_41522644_G_C	rs41435745	6_41525674_G_A	rs7741164	0.995657	GCST003326	Adenocarcinoma	Respiratory system	PMID:26732429	Wang Z	26078	0.165514	1e-12
6_41522644_G_C	rs41435745	6_41525674_G_A	rs7741164	0.999926	GCST008836_2	Lung adenocarcinoma [East Asian]	Respiratory system	PMID:31326317	Dai J	42936	0.173953	7e-14
6_41522644_G_C	rs41435745	6_41525674_G_A	rs7741164	0.99994	GCST008834_3	Non-small cell lung cancer [East Asian]	Respiratory system	PMID:31326317	Dai J	54475	0.14842	4e-12
6_41522644_G_C	rs41435745	6_41529297_C_A	rs1853837	0.627491	GCST008834	Non-small cell lung cancer	Respiratory system	PMID:31326317	Dai J	54475	0.113329	1e-10
9_133273813_T_C	rs505922	9_133257521_T_TC	rs8176719	0.834784	GCST007445_2	Factor VIII levels [EA]	Coagulation factor measurement	PMID:30586737	Sabater-Lleal M	32610	NA	2e-307
9_133273813_T_C	rs505922	9_133257521_T_TC	rs8176719	0.834784	GCST007445	Factor VIII levels	Coagulation factor measurement	PMID:30586737	Sabater-Lleal M	32610	NA	0
9_133273813_T_C	rs505922	9_133263862_C_A	rs657152	0.871463	GCST002364_6	Urinary metabolites (H-NMR features) [1.2975, Unknown]	Metabolite measurement	PMID:24586186	Rueedi R	1436	-0.34	1e-19
9_133273813_T_C	rs505922	9_133263862_C_A	rs657152	0.871463	GCST000694	Phytosterol levels [campesterol]	Phytosterol measurement	PMID:20529992	Teupser D	4412	8	9e-13
9_133273813_T_C	rs505922	9_133263862_C_A	rs657152	0.946507	GCST002214	Serum alkaline phosphatase levels	Bone measurement	PMID:24094242	Li J	10282	-0.062	4e-08
9_133273813_T_C	rs505922	9_133263862_C_A	rs657152	0.871463	GCST001856_7	Thyroid hormone levels [TSH]	Hormone measurement	PMID:23408906	Porcu E	26420	0.058	4e-10
9_133273813_T_C	rs505922	9_133263862_C_A	rs657152	0.889762	GCST000248_2	Liver enzyme levels [ALP]	Bone measurement	PMID:18940312	Yuan X	12425	-0.05	2e-30
9_133273813_T_C	rs505922	9_133263862_C_A	rs657152	0.845477	GCST001762_62	Obesity-related traits [IL6 ]	Inflammatory biomarker measurement	PMID:23251661	Comuzzie AG	815	0.04	2e-08
9_133273813_T_C	rs505922	9_133263862_C_A	rs657152	0.871463	GCST004382	Gastric parietal cell autoantibody levels in type 1 diabetes	Endocrine system	PMID:21829393	Plagnol V	4328	-1.07841	1e-13
9_133273813_T_C	rs505922	9_133264504_GAAACTGCC_G	rs782134971	0.682058	NEALE2_30270_raw	Mean sphered cell volume	Uncategorised	NA	UKB Neale v2	344729	0.152368	1.02e-25
9_133273813_T_C	rs505922	9_133264504_GAAACTGCC_G	rs782134971	0.682058	NEALE2_30010_raw	Red blood cell (erythrocyte) count	Hematological measurement	NA	UKB Neale v2	350475	-0.02405	2.06e-138
9_133273813_T_C	rs505922	9_133264504_GAAACTGCC_G	rs782134971	0.682058	NEALE2_30260_raw	Mean reticulocyte volume	Uncategorised	NA	UKB Neale v2	344728	0.278791	1.6e-38
9_133273813_T_C	rs505922	9_133266942_G_A	rs643434	0.871463	GCST007614	C-reactive protein levels	Inflammatory biomarker measurement	PMID:30388399	Ligthart S	204402	0.023	1e-09
9_133273813_T_C	rs505922	9_133266942_G_A	rs643434	0.871463	GCST001385_3	Inflammatory biomarkers [IL-6]	Inflammatory biomarker measurement	PMID:22291609	Naitza S	6086	NA	9e-25
9_133273813_T_C	rs505922	9_133266942_G_A	rs643434	0.871463	GCST001798_10	End-stage coagulation [vWF]	Coagulation factor measurement	PMID:23381943	Williams FM	2100	0.51	1e-49
9_133273813_T_C	rs505922	9_133267960_C_T	rs545971	0.988481	NEALE2_6152_5	Blood clot in the leg (dvt) | blood clot, dvt, bronchitis, emphysema, asthma, rhinitis, eczema, allergy diagnosed by doctor	Hematologic	NA	UKB Neale v2	360527	0.314143	3.69e-69
9_133273813_T_C	rs505922	9_133267960_C_T	rs545971	0.988481	NEALE2_20002_1094	Deep venous thrombosis (dvt) | non-cancer illness code, self-reported	Hematologic	NA	UKB Neale v2	361141	0.313815	1.08e-67
9_133273813_T_C	rs505922	9_133268030_A_G	rs612169	0.999876	GCST004365_384	Blood protein levels [von Willebrand factor]	Coagulation factor measurement	PMID:28240269	Suhre K	1335	0.417	1e-20
9_133273813_T_C	rs505922	9_133268030_A_G	rs612169	0.984552	GCST001217_17	Metabolic traits [SM-8 + 3 other traits]	Metabolite measurement	PMID:21886157	Suhre K	2820	0.202	9e-40
9_133273813_T_C	rs505922	9_133269461_C_T	rs491626	0.995858	GCST006014	Creatine kinase levels	Cardiovascular measurement	PMID:29403010	Kanai M	106080	NA	1e-09
9_133273813_T_C	rs505922	9_133270015_C_A	rs9411378	0.732656	NEALE2_3147_raw	Heel quantitative ultrasound index (qui), direct entry	Bone measurement	NA	UKB Neale v2	206589	-0.54038	3.61e-11
9_133273813_T_C	rs505922	9_133270015_C_A	rs9411378	0.732656	NEALE2_78_raw	Heel bone mineral density (bmd) t-score, automated	Bone measurement	NA	UKB Neale v2	206589	-0.03051	3.6e-11
9_133273813_T_C	rs505922	9_133270015_C_A	rs9411378	0.732656	NEALE2_30250_raw	Reticulocyte count	Hematological measurement	NA	UKB Neale v2	344729	-0.0009	1.7e-14
9_133273813_T_C	rs505922	9_133270015_C_A	rs9411378	0.732656	NEALE2_3148_raw	Heel bone mineral density (bmd)	Bone measurement	NA	UKB Neale v2	206496	-0.0034	3.82e-11
9_133273813_T_C	rs505922	9_133270584_AAGAAGGGAAATTAATAAATATT_A	rs782819119	0.984552	NEALE2_30190_raw	Monocyte percentage	Hematological measurement	NA	UKB Neale v2	349861	-0.05965	8.76e-18
9_133273813_T_C	rs505922	9_133270584_AAGAAGGGAAATTAATAAATATT_A	rs782819119	0.984552	NEALE2_30130_raw	Monocyte count	Hematological measurement	NA	UKB Neale v2	349856	-0.00738	1.27e-38
9_133273813_T_C	rs505922	9_133271018_TAAGAC_T	rs782455289	0.984612	NEALE2_23129_raw	Trunk fat-free mass	Anthropometric measurement	NA	UKB Neale v2	354530	-0.04852	3.87e-09
9_133273813_T_C	rs505922	9_133271018_TAAGAC_T	rs782455289	0.984612	NEALE2_23130_raw	Trunk predicted mass	Anthropometric measurement	NA	UKB Neale v2	354494	-0.04606	5.54e-09
9_133273813_T_C	rs505922	9_133271018_TAAGAC_T	rs782455289	0.984612	NEALE2_23125_raw	Arm fat-free mass (left)	Anthropometric measurement	NA	UKB Neale v2	354668	-0.00702	5.33e-09
9_133273813_T_C	rs505922	9_133271018_TAAGAC_T	rs782455289	0.984612	NEALE2_23122_raw	Arm predicted mass (right)	Anthropometric measurement	NA	UKB Neale v2	354726	-0.00607	8.38e-09
9_133273813_T_C	rs505922	9_133271182_C_T	rs550057	0.682058	GCST002898	LDL cholesterol	Cardiovascular measurement	PMID:25961943	Surakka I	58358	0.063	6e-20
9_133273813_T_C	rs505922	9_133271182_C_T	rs550057	0.682058	GCST007069	Red blood cell count	Hematological measurement	PMID:30595370	Kichaev G	445000	NA	1e-212
9_133273813_T_C	rs505922	9_133271182_C_T	rs550057	0.674557	GCST007143_5	Total cholesterol levels [Hispanic]	Lipid or lipoprotein measurement	PMID:29507422	Hoffmann TJ	87819	0.12	6e-11
9_133273813_T_C	rs505922	9_133271182_C_T	rs550057	0.682058	NEALE2_6177_1	Cholesterol lowering medication | medication for cholesterol, blood pressure or diabetes	Uncategorised	NA	UKB Neale v2	165340	0.066049	3e-13
9_133273813_T_C	rs505922	9_133271182_C_T	rs550057	0.682058	NEALE2_30070_raw	Red blood cell (erythrocyte) distribution width	Hematological measurement	NA	UKB Neale v2	350473	0.020385	4e-15
9_133273813_T_C	rs505922	9_133273680_CA_C	rs781822643	0.877115	GCST005013	Childhood ear infection	Susceptibility to infectious disease measurement	PMID:28928442	Tian C	121810	NA	4e-11
9_133273813_T_C	rs505922	9_133273680_CA_C	rs781822643	0.877115	GCST003991	Childhood ear infection	Susceptibility to infectious disease measurement	PMID:27182965	Pickrell JK	121810	NA	4e-11
9_133273813_T_C	rs505922	9_133273813_T_C	rs505922	1	GCST004365_19	Blood protein levels [CD209 antigen]	Protein measurement	PMID:28240269	Suhre K	1335	0.8177	8e-86
9_133273813_T_C	rs505922	9_133273813_T_C	rs505922	1	GCST001798_10	End-stage coagulation [vWF]	Coagulation factor measurement	PMID:23381943	Williams FM	2100	0.561	5e-57
9_133273813_T_C	rs505922	9_133273813_T_C	rs505922	1	SAIGE_451	Phlebitis and thrombophlebitis	Cardiovascular	NA	UKB SAIGE	373492	0.386	1.27e-52
9_133273813_T_C	rs505922	9_133273813_T_C	rs505922	1	GCST000456	Pancreatic cancer	Endocrine system	PMID:19648918	Amundadottir L	7823	0.182322	5e-08
9_133273813_T_C	rs505922	9_133273813_T_C	rs505922	1	NEALE2_23121_raw	Arm fat-free mass (right)	Anthropometric measurement	NA	UKB Neale v2	354732	-0.00645	7.32e-09
9_133273813_T_C	rs505922	9_133273813_T_C	rs505922	1	GCST005414	Type 2 diabetes	Endocrine system	PMID:29358691	Bonas-Guarch S	168420	0.058269	5e-08
9_133273813_T_C	rs505922	9_133273813_T_C	rs505922	1	GCST003540_2	Clinical laboratory measurements [alkaline phosphatase]	Bone measurement	PMID:27897004	Verma SS	34695	NA	8e-65
9_133273813_T_C	rs505922	9_133273813_T_C	rs505922	1	SAIGE_562_1	Diverticulosis	Uncategorised	NA	UKB SAIGE	362051	-0.0678	1.84e-11
9_133273813_T_C	rs505922	9_133273813_T_C	rs505922	1	NEALE2_23119_raw	Arm fat percentage (right)	Anthropometric measurement	NA	UKB Neale v2	354760	0.127025	2.3e-11
9_133273813_T_C	rs505922	9_133273813_T_C	rs505922	1	GCST001253	Venous thromboembolism	Cardiovascular	PMID:21980494	Germain M	2652	0.652325	1e-34
9_133273813_T_C	rs505922	9_133273813_T_C	rs505922	1	NEALE2_23127_raw	Trunk fat percentage	Anthropometric measurement	NA	UKB Neale v2	354619	0.111337	1.39e-09
9_133273813_T_C	rs505922	9_133273813_T_C	rs505922	1	SAIGE_562	Diverticulosis and diverticulitis	Digestive system	NA	UKB SAIGE	362094	-0.0676	2.11e-11
9_133273813_T_C	rs505922	9_133273813_T_C	rs505922	1	GCST004598	vWF levels in ischaemic stroke and hyperhomocysteinaemia	Amino acid measurement	PMID:28495826	Williams SR	1931	-0.3315	2e-30
9_133273813_T_C	rs505922	9_133273813_T_C	rs505922	1	GCST002991	Pancreatic cancer	Endocrine system	PMID:26098869	Childs EJ	21494	NA	2e-13
9_133273813_T_C	rs505922	9_133273813_T_C	rs505922	1	GCST000354	Venous thromboembolism	Cardiovascular	PMID:19278955	Tregouet DA	4884	0.593327	4e-15
9_133273813_T_C	rs505922	9_133273813_T_C	rs505922	1	SAIGE_451_2	Phlebitis and thrombophlebitis of lower extremities	Cardiovascular	NA	UKB SAIGE	373179	0.401	3.03e-52
9_133273813_T_C	rs505922	9_133273813_T_C	rs505922	1	GCST001982	Graves' disease	Endocrine system	PMID:23612905	Zhao SX	15990	NA	2e-10
9_133273813_T_C	rs505922	9_133273813_T_C	rs505922	1	GCST008111	Insulin disposition index	Diabetes mellitus biomarker	PMID:23263489	Huyghe JR	8229	-0.038	4e-09
9_133273813_T_C	rs505922	9_133273813_T_C	rs505922	1	GCST001433_2	Duodenal ulcer [Recessive]	Digestive system	PMID:22387998	Tanikawa C	32358	-0.27763	1e-10
9_133273813_T_C	rs505922	9_133273813_T_C	rs505922	1	NEALE2_23110_raw	Impedance of arm (left)	Uncategorised	NA	UKB Neale v2	354807	0.890912	3.82e-19
9_133273813_T_C	rs505922	9_133273813_T_C	rs505922	1	GCST005434_2	Pancreatic cancer [EA]	Endocrine system	PMID:29422604	Klein AP	29025	0.239017	7e-27
9_133273813_T_C	rs505922	9_133273813_T_C	rs505922	1	NEALE2_23109_raw	Impedance of arm (right)	Uncategorised	NA	UKB Neale v2	354792	0.853249	1.51e-18
9_133273813_T_C	rs505922	9_133273813_T_C	rs505922	1	GCST000189_40	Protein quantitative trait loci [TNFA]	Inflammatory biomarker measurement	PMID:18464913	Melzer D	5790	NA	7e-40
9_133273813_T_C	rs505922	9_133273813_T_C	rs505922	1	GCST008474	Peripheral artery disease	Cardiovascular	PMID:31285632	Klarin D	637468	0.058269	7e-11
9_133273813_T_C	rs505922	9_133274084_T_C	rs529565	0.992259	GCST002808	Venous thromboembolism	Cardiovascular	PMID:25772935	Germain M	65734	0.438255	4e-75
9_133273813_T_C	rs505922	9_133274084_T_C	rs529565	0.992259	SAIGE_455	Hemorrhoids	Cardiovascular	NA	UKB SAIGE	393488	-0.0769	1.54e-13
9_133273813_T_C	rs505922	9_133274084_T_C	rs529565	0.992259	GCST003390	Thrombosis	Cardiovascular	PMID:26908601	Hinds DA	258962	0.324346	7e-63
10_79946568_A_G	rs721917	10_79946568_A_G	rs721917	1	GCST007692	Chronic obstructive pulmonary disease	Respiratory system	PMID:30804561	Sakornsakolpat P	257811	0.058269	2e-08
11_1219991_G_T	rs35705950	11_1219991_G_T	rs35705950	1	GCST001974	Idiopathic pulmonary fibrosis	Respiratory system	PMID:24429156	Noth I	3341	0.887891	2e-50
17_45707983_T_C	rs61667602	17_46169258_C_A		0.968429	GCST007461	Alcohol consumption (drinks per week)	Alcohol consumption measurement	PMID:30643251	Liu M	941280	-0.0218	2e-17
17_45707983_T_C	rs61667602	17_46187826_AT_A	rs536720533	0.984026	NEALE2_3062_raw	Forced vital capacity (fvc)	Pulmonary function measurement	NA	UKB Neale v2	329404	-0.03098	2.92e-45
17_45707983_T_C	rs61667602	17_46206691_C_T	rs2696457	0.964556	GCST006950	Feeling worry	Mental or behavioural disorder biomarker	PMID:29500382	Nagel M	372869	6.186	6e-10
17_45707983_T_C	rs61667602	17_45638863_G_T	rs372494195	0.6695	GCST004601	Red blood cell count	Hematological measurement	PMID:27863252	Astle WJ	172952	0.084363	4.15e-12
17_45707983_T_C	rs61667602	17_45641777_A_G	rs393152	0.994687	GCST000528	Parkinson's disease	Nervous system	PMID:19915575	Simon-Sanchez J	13625	-0.26236	2e-16
17_45707983_T_C	rs61667602	17_45641777_A_G	rs393152	0.994687	GCST002971	Corticobasal degeneration	Uncategorised	PMID:26077951	Kouri N	3987	NA	1e-12
17_45707983_T_C	rs61667602	17_45900461_C_T	rs1864325	0.999004	GCST001482	Lumbar spine bone mineral density	Bone measurement	PMID:22504420	Estrada K	83894	-0.04	5e-11
17_45707983_T_C	rs61667602	17_45913906_A_G	rs17563986	0.994629	GCST005141	Cognitive ability (MTAG)	Self reported educational attainment	PMID:29186694	Lam M	436124	NA	5e-12
17_45707983_T_C	rs61667602	17_45397302_C_G	rs62064598	0.705766	GCST007709	General factor of neuroticism	Mental or behavioural disorder biomarker	PMID:30867560	Hill WD	270059	NA	3e-15
17_45707983_T_C	rs61667602	17_45411426_T_C	rs62064641	0.708306	GCST007070	White blood cell count	Hematological measurement	PMID:30595370	Kichaev G	444000	NA	1e-13
17_45707983_T_C	rs61667602	17_45434069_C_A	rs34465449	0.724145	GCST005327	Neuroticism	Mental or behavioural disorder biomarker	PMID:29292387	Turley P	168105	0.015	1.42e-09
17_45707983_T_C	rs61667602	17_45439036_A_G	rs17631303	0.724145	GCST001917	Ovarian cancer in BRCA1 mutation carriers	Disease of genitourinary system	PMID:23544013	Couch FJ	14691	NA	1e-08
17_45707983_T_C	rs61667602	17_45914149_T_G	rs62056842	0.978653	GCST003677	Educational attainment (college completion)	Self reported educational attainment	PMID:27225129	Okbay A	280007	-0.05211	5e-11
17_45707983_T_C	rs61667602	17_45914149_T_G	rs62056842	0.978653	GCST003676	Educational attainment (years of education)	Self reported educational attainment	PMID:27225129	Okbay A	405072	-0.02046	2e-12
17_45707983_T_C	rs61667602	17_45651010_G_A	rs417968	0.828482	GCST007037	Educational attainment (years of education)	Self reported educational attainment	PMID:30595370	Kichaev G	455000	NA	6e-16
17_45707983_T_C	rs61667602	17_45654353_A_C	rs241036	0.994629	GCST007078	Menarche (age at onset)	Temporal measurement	PMID:30595370	Kichaev G	242000	NA	7e-13
17_45707983_T_C	rs61667602	17_45663199_G_T	rs1724409	0.828482	GCST008522	Bitter alcoholic beverage consumption	Measurement	PMID:31046077	Zhong VW	376372	0.0075	1e-10
17_45707983_T_C	rs61667602	17_45663199_G_T	rs1724409	0.828482	NEALE2_23106_raw	Impedance of whole body	Uncategorised	NA	UKB Neale v2	354795	1.38147	1.9e-14
17_45707983_T_C	rs61667602	17_45917282_C_T	rs17649553	0.989251	GCST004902	Parkinson's disease	Nervous system	PMID:28892059	Chang D	429225	-0.24846	1e-68
17_45707983_T_C	rs61667602	17_45917282_C_T	rs17649553	0.989251	GCST002544	Parkinson's disease	Nervous system	PMID:25064009	Nalls MA	119894	-0.26236	2e-48
17_45707983_T_C	rs61667602	17_45929235_T_C	rs17564829	0.994629	GCST005581	Primary biliary cirrhosis	Endocrine system	PMID:22961000	Liu JZ	11375	-0.22327	2.15e-09
17_45707983_T_C	rs61667602	17_45465717_T_A	rs7219532	0.743046	GCST004619	Reticulocyte fraction of red cells	Hematological measurement	PMID:27863252	Astle WJ	170690	0.026701	5.92e-09
17_45707983_T_C	rs61667602	17_45477887_A_G	rs56192752	0.752898	GCST006442_2	Educational attainment (years of education) [conditional-joint]	Self reported educational attainment	PMID:30038396	Lee JJ	1131881	-0.0218	9e-31
17_45707983_T_C	rs61667602	17_45486856_T_G	rs9899111	0.752898	GCST005835	Remission after SSRI treatment in MDD or neuroticism	Nervous system	PMID:29559929	Amare AT	171776	NA	3e-11
17_45707983_T_C	rs61667602	17_45677484_T_C	rs62055691	0.994629	GCST008811	Alcohol consumption (drinks per week)	Alcohol consumption measurement	PMID:30679032	Brazel DM	357857	-0.0303	2e-23
17_45707983_T_C	rs61667602	17_45680750_AAAAG_A	rs1428201696	0.994629	NEALE2_6138_1	College or university degree | qualifications	Self reported educational attainment	NA	UKB Neale v2	357549	-0.04941	2e-15
17_45707983_T_C	rs61667602	17_45938080_A_G	rs12150229	0.994629	GCST007986	Ease of getting up in the morning	Sleep measurement	PMID:30804565	Jansen PR	385949	0.0122	4e-09
17_45707983_T_C	rs61667602	17_45489971_C_G	rs1879586	0.757876	GCST004462	Epithelial ovarian cancer	Disease of genitourinary system	PMID:28346442	Phelan CM	85426	NA	2e-19
17_45707983_T_C	rs61667602	17_45489971_C_G	rs1879586	0.757876	GCST004415	Invasive epithelial ovarian cancer	Disease of genitourinary system	PMID:28346442	Phelan CM	63347	NA	2e-13
17_45707983_T_C	rs61667602	17_45489971_C_G	rs1879586	0.757876	GCST004480	High-grade serous ovarian cancer	Disease of genitourinary system	PMID:28346442	Phelan CM	53978	NA	3e-13
17_45707983_T_C	rs61667602	17_45489971_C_G	rs1879586	0.757876	GCST004478	Serous invasive ovarian cancer	Disease of genitourinary system	PMID:28346442	Phelan CM	54990	NA	3e-12
17_45707983_T_C	rs61667602	17_45491879_T_A	rs113322852	0.766239	GCST007339	Neuroticism	Mental or behavioural disorder biomarker	PMID:30643256	Baselmans BML	582989	NA	3e-19
17_45707983_T_C	rs61667602	17_45681532_A_G	rs57222984	0.881462	GCST007985	Snoring	Sleep measurement	PMID:30804565	Jansen PR	359916	0.039221	3e-11
17_45707983_T_C	rs61667602	17_45701314_T_A	rs17688916	0.895788	GCST006950	Feeling worry	Mental or behavioural disorder biomarker	PMID:29500382	Nagel M	372869	NA	3e-11
17_45707983_T_C	rs61667602	17_45701314_T_A	rs17688916	0.895788	GCST007560	Sleep duration (long sleep)	Sleep measurement	PMID:30846698	Dashti HS	397660	NA	1e-11
17_45707983_T_C	rs61667602	17_45941737_T_G	rs112568425	0.772898	NEALE2_1170	Getting up in morning	Uncategorised	NA	UKB Neale v2	360231	0.014278	6.81e-12
17_45707983_T_C	rs61667602	17_45941737_T_G	rs112568425	0.772898	NEALE2_30280_raw	Immature reticulocyte fraction	Hematological measurement	NA	UKB Neale v2	344728	0.001082	2.54e-10
17_45707983_T_C	rs61667602	17_45947383_CT_C	rs201808842	0.772135	NEALE2_1299	Salad / raw vegetable intake	Diet measurement	NA	UKB Neale v2	339601	-0.01077	7.48e-09
17_45707983_T_C	rs61667602	17_45492543_T_C	rs62065449	0.766239	GCST006570	Cognitive performance (MTAG) [MTAG]	Cognitive function measurement	PMID:30038396	Lee JJ	402382	-0.0297	1e-23
17_45707983_T_C	rs61667602	17_45492543_T_C	rs62065449	0.766239	GCST006569	Self-reported math ability (MTAG) [MTAG]	Biological process	PMID:30038396	Lee JJ	670471	-0.0182	3e-15
17_45707983_T_C	rs61667602	17_45492543_T_C	rs62065449	0.766239	GCST006572	Cognitive performance	Cognitive function measurement	PMID:30038396	Lee JJ	257841	-0.02626	1.08e-12
17_45707983_T_C	rs61667602	17_45496053_C_T	rs62065453	0.973131	NEALE2_30210_raw	Eosinophill percentage	Hematological measurement	NA	UKB Neale v2	349861	-0.06528	3.05e-35
17_45707983_T_C	rs61667602	17_45706224_G_A	rs62056908	0.978639	NEALE2_2375	Relative age of first facial hair	Temporal measurement	NA	UKB Neale v2	161470	0.021573	8.67e-31
17_45707983_T_C	rs61667602	17_45707983_T_C	rs61667602	1	GCST008675	Maximum habitual alcohol consumption	Alcohol consumption measurement	PMID:31151762	Gelernter J	143965	NA	1e-13
17_45707983_T_C	rs61667602	17_45948522_C_A	rs242559	0.939182	GCST006269	General cognitive ability	Biological process	PMID:29844566	Davies G	300486	7.429	1e-13
17_45707983_T_C	rs61667602	17_45961419_A_G	rs62063281	0.973135	GCST007326	Number of sexual partners	Mental or behavioural disorder biomarker	PMID:30643258	Karlsson Linner R	370711	-0.02236	4e-15
17_45707983_T_C	rs61667602	17_45961419_A_G	rs62063281	0.973135	SAIGE_740_1	Osteoarthritis; localized	Musculoskeletal system	NA	UKB SAIGE	398213	0.0858	2.11e-10
17_45707983_T_C	rs61667602	17_45961419_A_G	rs62063281	0.973135	GCST007091	Osteoarthritis (hip)	Musculoskeletal system	PMID:30664745	Tachmazidou I	393873	0.09531	5e-12
17_45707983_T_C	rs61667602	17_45577102_C_T	rs62064364	0.957098	GCST006976	Macular thickness	Eye measurement	PMID:30535121	Gao XR	68423	NA	4e-35
17_45707983_T_C	rs61667602	17_45586477_C_T	NA	0.844765	NEALE2_20533	Trouble falling asleep	Nervous system	NA	UKB Neale v2	45540	0.110228	2.3e-08
17_45707983_T_C	rs61667602	17_45589126_C_T	rs112010353	0.973245	GCST006573	Self-reported math ability	Biological process	PMID:30038396	Lee JJ	564698	-0.0143	2e-08
17_45707983_T_C	rs61667602	17_45729768_T_C	rs4471726	0.994629	GCST004615	Hemoglobin concentration	Hematological measurement	PMID:27863252	Astle WJ	172925	0.042856	2.94e-26
17_45707983_T_C	rs61667602	17_45733507_A_T	rs75022332	0.994629	GCST006946	Worry too long after an embarrassing experience	Mental or behavioural disorder biomarker	PMID:29500382	Nagel M	367725	NA	2e-08
17_45707983_T_C	rs61667602	17_45961775_G_GT	rs532052263	0.753629	NEALE2_2149	Lifetime number of sexual partners	Uncategorised	NA	UKB Neale v2	296609	-0.01678	4.89e-13
17_45707983_T_C	rs61667602	17_45733530_C_T	rs77804065	0.905794	GCST008675_3	Maximum habitual alcohol consumption [EA]	Alcohol consumption measurement	PMID:31151762	Gelernter J	143965	-0.0711	2e-12
17_45707983_T_C	rs61667602	17_45733530_C_T	rs77804065	0.938219	GCST005337	Headache	Uncategorised	PMID:29397368	Meng W	223782	0.013	6e-15
17_45707983_T_C	rs61667602	17_45733530_C_T	rs77804065	0.938219	GCST005232	Neuroticism	Mental or behavioural disorder biomarker	PMID:29255261	Luciano M	452688	0.057242	3.91e-25
17_45707983_T_C	rs61667602	17_45733530_C_T	rs77804065	0.938219	GCST006945	Feeling guilty	Mental or behavioural disorder biomarker	PMID:29500382	Nagel M	373380	6.18	6e-10
17_45707983_T_C	rs61667602	17_45733530_C_T	rs77804065	0.938219	GCST006476	Neuroticism	Mental or behavioural disorder biomarker	PMID:29942085	Nagel M	449484	11.693	1e-31
17_45707983_T_C	rs61667602	17_45592125_A_G	NA	0.942057	NEALE2_30020_raw	Haemoglobin concentration	Hematological measurement	NA	UKB Neale v2	350474	0.04708	1.54e-61
17_45707983_T_C	rs61667602	17_45592125_A_G	NA	0.942057	NEALE2_30030_raw	Haematocrit percentage	Uncategorised	NA	UKB Neale v2	350475	0.131191	3.75e-55
17_45707983_T_C	rs61667602	17_45593388_G_A	rs1724414	0.926029	GCST003770	Neuroticism	Mental or behavioural disorder biomarker	PMID:27089181	Okbay A	170911	0.027	1.5e-09
17_45707983_T_C	rs61667602	17_45593388_G_A	rs1724414	0.926029	NEALE2_2030	Guilty feelings	Mental or behavioural disorder biomarker	NA	UKB Neale v2	351907	0.036291	4.73e-09
17_45707983_T_C	rs61667602	17_45963741_G_A	rs56280951	0.989251	GCST006943	Feeling miserable	Mental or behavioural disorder biomarker	PMID:29500382	Nagel M	376097	7.17	8e-13
17_45707983_T_C	rs61667602	17_45974222_C_G	rs117124984	0.989251	GCST007987	Daytime nap	Sleep measurement	PMID:30804565	Jansen PR	386577	NA	3e-13
17_45707983_T_C	rs61667602	17_45593574_A_G	rs2693353	0.928918	NEALE2_20127_raw	Neuroticism score	Mental or behavioural disorder biomarker	NA	UKB Neale v2	293006	0.099798	1.97e-23
17_45707983_T_C	rs61667602	17_45598096_G_T	rs1615553	0.71381	NEALE2_1707_1	Right-handed | handedness (chirality/laterality)	Nervous system	NA	UKB Neale v2	360913	0.051262	3.6e-09
17_45707983_T_C	rs61667602	17_45604405_C_T	rs549494279	0.824119	NEALE2_6159_1	Headache | pain type(s) experienced in last month	Uncategorised	NA	UKB Neale v2	360391	0.064851	8.13e-17
17_45707983_T_C	rs61667602	17_45733694_T_G	rs62054395	0.994629	GCST004604	Hematocrit	Hematological measurement	PMID:27863252	Astle WJ	173039	0.045159	1.95e-28
17_45707983_T_C	rs61667602	17_45988374_C_T	rs919462	0.989251	GCST006661	Male-pattern baldness	Uncategorised	PMID:28196072	Hagenaars SP	52874	-0.07785	2.15e-29
17_45707983_T_C	rs61667602	17_45988374_C_T	rs919462	0.989251	GCST005116	Male-pattern baldness	Integumentary system	PMID:29146897	Pirastu N	74679	0.168393	1e-26
17_45707983_T_C	rs61667602	17_45609815_CT_C	rs973104925	0.799265	NEALE2_1100	Drive faster than motorway speed limit	Uncategorised	NA	UKB Neale v2	327192	-0.01687	1.39e-13
17_45707983_T_C	rs61667602	17_45618793_A_T	rs675600	0.84197	GCST004620	Sum basophil neutrophil counts	Hematological measurement	PMID:27863252	Astle WJ	170143	0.030561	2.34e-11
17_45707983_T_C	rs61667602	17_46003698_A_G	rs8070723	0.989251	GCST000855	Parkinson's disease	Nervous system	PMID:21044948	Spencer CC	9903	NA	7e-12
17_45707983_T_C	rs61667602	17_46003698_A_G	rs8070723	0.989251	GCST008997	Waist-hip ratio	Anthropometric measurement	PMID:30239722	Pulit SL	381152	0.0162	4e-15
17_45707983_T_C	rs61667602	17_46003698_A_G	rs8070723	0.989251	GCST001116	Progressive supranuclear palsy	Uncategorised	PMID:21685912	Hoglinger GU	9012	NA	2e-118
17_45707983_T_C	rs61667602	17_45746994_T_C	rs7207400	0.779117	GCST006478	Worry	Mental or behavioural disorder biomarker	PMID:29942085	Nagel M	348219	0.02119	2e-15
17_45707983_T_C	rs61667602	17_45746994_T_C	rs7207400	0.779117	GCST007841	Height	Anthropometric measurement	PMID:30595370	Kichaev G	458000	NA	2e-30
17_45707983_T_C	rs61667602	17_45749271_G_A	rs12150672	0.993341	GCST004008	Red blood cell count	Hematological measurement	PMID:28017375	van Rooij FJA	88027	NA	4e-09
17_45707983_T_C	rs61667602	17_45628235_A_G	rs365825	0.994687	GCST003984	Parkinson's disease	Nervous system	PMID:27182965	Pickrell JK	334141	NA	4e-32
17_45707983_T_C	rs61667602	17_45637484_G_A	rs2942168	0.994629	GCST000959	Parkinson's disease	Nervous system	PMID:21292315	Nalls MA	33412	-0.23902	1e-28
17_45707983_T_C	rs61667602	17_46005162_A_T	rs62064667	0.989251	NEALE2_30290_raw	High light scatter reticulocyte percentage	Hematological measurement	NA	UKB Neale v2	344729	0.006951	1.19e-12
17_45707983_T_C	rs61667602	17_46006036_G_A	rs1991556	0.967977	NEALE2_20151_raw	Forced vital capacity (fvc), best measure	Pulmonary function measurement	NA	UKB Neale v2	272338	-0.03266	5.1e-48
17_45707983_T_C	rs61667602	17_46006036_G_A	rs1991556	0.967977	GCST008757	Alcohol consumption	Alcohol consumption measurement	PMID:31358974	Evangelou E	480842	-0.012	5e-23
17_45707983_T_C	rs61667602	17_46006036_G_A	rs1991556	0.967977	GCST006914	Sleep duration	Sleep measurement	PMID:30531941	Doherty A	91105	-0.0328	3e-09
17_45707983_T_C	rs61667602	17_45753572_G_C	rs17426174	0.994629	GCST005316	Intelligence (MTAG)	Biological process	PMID:29326435	Hill WD	248482	NA	6e-11
17_45707983_T_C	rs61667602	17_45759587_A_C	rs56214516	0.774134	GCST007924	Medication use (antithrombotic agents)	Drug use measurement	PMID:31015401	Wu Y	153639	0.049012	1e-08
17_45707983_T_C	rs61667602	17_46014622_T_C	rs62062271	0.92709	NEALE2_30010_raw	Red blood cell (erythrocyte) count	Hematological measurement	NA	UKB Neale v2	350475	0.019649	6.23e-87
17_45707983_T_C	rs61667602	17_46018101_T_C	rs58879558	0.938219	GCST007069	Red blood cell count	Hematological measurement	PMID:30595370	Kichaev G	445000	NA	3e-98
17_45707983_T_C	rs61667602	17_45767194_T_G	rs55657917	0.994629	GCST006951	Feeling hurt	Mental or behavioural disorder biomarker	PMID:29500382	Nagel M	372047	11.16	7e-29
17_45707983_T_C	rs61667602	17_45767194_T_G	rs55657917	0.994629	GCST006944	Experiencing mood swings	Mental or behavioural disorder biomarker	PMID:29500382	Nagel M	373733	9.23	3e-20
17_45707983_T_C	rs61667602	17_45767194_T_G	rs55657917	0.994629	GCST006099	Accelerometer-based physical activity measurement (average acceleration)	Physical activity measurement	PMID:29899525	Klimentidis YC	91084	0.3	5e-12
17_45707983_T_C	rs61667602	17_45767194_T_G	rs55657917	0.994629	GCST006912	Physical activity (overall physical activity time)	Physical activity measurement	PMID:30531941	Doherty A	91105	0.036815	8e-12
17_45707983_T_C	rs61667602	17_46019187_G_A	rs62062288	0.935956	GCST006716	Alcohol use disorder (total score)	Mental or behavioural disorder biomarker	PMID:30336701	Sanchez-Roige S	141932	-6.21	5e-10
17_45707983_T_C	rs61667602	17_46019187_G_A	rs62062288	0.935956	NEALE2_20414	Frequency of drinking alcohol	Biological process	NA	UKB Neale v2	117914	-0.037	3e-09
17_45707983_T_C	rs61667602	17_46019187_G_A	rs62062288	0.935956	GCST006718	Alcohol use disorder (consumption score)	Alcohol consumption measurement	PMID:30336701	Sanchez-Roige S	121604	-0.008	2e-09
17_45707983_T_C	rs61667602	17_46019187_G_A	rs62062288	0.935956	GCST006940	Neurociticism	Mental or behavioural disorder biomarker	PMID:29500382	Nagel M	380506	11.77	6e-32
17_45707983_T_C	rs61667602	17_46019187_G_A	rs62062288	0.935956	GCST007329	Automobile speeding propensity	Biological process	PMID:30643258	Karlsson Linner R	404291	-0.01935	1e-12
17_45707983_T_C	rs61667602	17_46019187_G_A	rs62062288	0.935956	GCST007323	Risk-taking tendency (4-domain principal component model)	Biological process	PMID:30643258	Karlsson Linner R	315894	-0.03517	1e-29
17_45707983_T_C	rs61667602	17_45771384_T_C	rs62055935	0.994629	GCST006948	Feeling nervous	Mental or behavioural disorder biomarker	PMID:29500382	Nagel M	373121	7.97	2e-15
17_45707983_T_C	rs61667602	17_45772206_AT_A	rs1243275519	0.989251	GCST003996	Monobrow	Hair morphology measurement	PMID:27182965	Pickrell JK	69284	NA	3e-32
17_45707983_T_C	rs61667602	17_46021601_G_A	rs17652520	0.97334	GCST007084	Neuroticism	Mental or behavioural disorder biomarker	PMID:30595370	Kichaev G	372000	NA	2e-27
17_45707983_T_C	rs61667602	17_46021601_G_A	rs17652520	0.97334	NEALE2_20003_2038460150	Paracetamol | treatment/medication code	Uncategorised	NA	UKB Neale v2	361141	0.059	2.25e-16
17_45707983_T_C	rs61667602	17_46021601_G_A	rs17652520	0.97334	NEALE2_6154_3	Paracetamol | medication for pain relief, constipation, heartburn	Uncategorised	NA	UKB Neale v2	357084	0.05573	1.79e-16
17_45707983_T_C	rs61667602	17_46021601_G_A	rs17652520	0.97334	GCST007938	Medication use (anilides)	Drug use measurement	PMID:31015401	Wu Y	179810	0.05571	8e-13
17_45707983_T_C	rs61667602	17_45773566_C_T	rs113518470	0.994629	GCST003998	Joint mobility (Beighton score)	Joint hypermobility measurement	PMID:27182965	Pickrell JK	64143	NA	6e-11
17_45707983_T_C	rs61667602	17_45776556_G_A	rs56303031	0.994629	GCST007066	Heel bone mineral density	Bone measurement	PMID:30595370	Kichaev G	446000	NA	6e-24
17_45707983_T_C	rs61667602	17_46049399_C_A	rs113434679	0.791477	GCST007709	General factor of neuroticism	Mental or behavioural disorder biomarker	PMID:30867560	Hill WD	270059	-0.01627	3e-21
17_45707983_T_C	rs61667602	17_46085231_C_A	rs8080583	0.958004	GCST005142	Cognitive ability	Biological process	PMID:29186694	Lam M	107207	NA	1e-08
17_45707983_T_C	rs61667602	17_45779273_C_G	rs62057061	0.994629	GCST006475	Depressed affect	Nervous system	PMID:29942085	Nagel M	357957	0.02689	2.37e-22
17_45707983_T_C	rs61667602	17_45780623_T_G	rs111433752	0.989291	GCST003447	Neuroticism	Mental or behavioural disorder biomarker	PMID:27067015	Smith DJ	106716	0.12	9e-12
17_45707983_T_C	rs61667602	17_46089398_C_CTTT	rs377351806	0.729094	NEALE2_1220	Daytime dozing / sleeping (narcolepsy)	Sleep measurement	NA	UKB Neale v2	359752	-0.00958	2.13e-10
17_45707983_T_C	rs61667602	17_46105866_C_G	rs879230457	0.989251	NEALE2_20015_raw	Sitting height	Anthropometric measurement	NA	UKB Neale v2	360066	-0.14079	7.31e-39
17_45707983_T_C	rs61667602	17_45794616_C_T	rs56319902	0.994629	GCST006442	Educational attainment (years of education)	Self reported educational attainment	PMID:30038396	Lee JJ	1131881	-0.0206	6e-33
17_45707983_T_C	rs61667602	17_45816350_C_T	rs8072451	0.995118	GCST002756_4	Subcortical brain region volumes [Intracranial volume, EA]	Brain measurement	PMID:25607358	Hibar DP	29582	NA	1e-08
17_45707983_T_C	rs61667602	17_45818666_C_T	rs62057107	0.994629	GCST006568	Highest math class taken (MTAG) [MTAG]	Biological process	PMID:30038396	Lee JJ	811539	-0.022	4e-28
17_45707983_T_C	rs61667602	17_45818666_C_T	rs62057107	0.994629	GCST006571	Educational attainment (MTAG) [MTAG]	Self reported educational attainment	PMID:30038396	Lee JJ	1131438	-0.0209	5e-38
17_45707983_T_C	rs61667602	17_46109891_A_G	rs9303525	0.778852	GCST001483	Intracranial volume	Brain measurement	PMID:22504418	Ikram MA	9927	-14.9	8e-15
17_45707983_T_C	rs61667602	17_46110126_A_G	rs17577094	0.989251	GCST002455	Parkinson's disease	Nervous system	PMID:24842889	Vacic V	6630	NA	8e-09
17_45707983_T_C	rs61667602	17_46112492_G_A	rs76640332	0.931993	GCST004632	Lymphocyte percentage of white cells	Hematological measurement	PMID:27863252	Astle WJ	171748	-0.03068	5.46e-13
17_45707983_T_C	rs61667602	17_45825175_A_G	rs4327090	0.80663	GCST006574	Highest math class taken	Biological process	PMID:30038396	Lee JJ	430445	-0.0186	1e-10
17_45707983_T_C	rs61667602	17_45829462_G_A	rs17689882	0.990714	GCST002756_4	Subcortical brain region volumes [Intracranial volume, EA]	Brain measurement	PMID:25607358	Hibar DP	29582	-13460.5	8e-09
17_45707983_T_C	rs61667602	17_46115202_C_T	rs4630591	0.824965	GCST006947	Feeling fed-up	Mental or behavioural disorder biomarker	PMID:29500382	Nagel M	374971	8.54	1e-17
17_45707983_T_C	rs61667602	17_45834077_T_C	rs1876829	0.994629	GCST008733	Waist-to-hip ratio adjusted for BMI	Anthropometric measurement	PMID:30575882	Lotta LA	660648	0.019	7e-17
17_45707983_T_C	rs61667602	17_45834077_T_C	rs1876829	0.994629	GCST008734	Waist-hip ratio	Anthropometric measurement	PMID:30575882	Lotta LA	663598	NA	5e-08
17_45707983_T_C	rs61667602	17_46115252_A_G	rs4606752	0.983907	GCST004611	High light scatter reticulocyte count	Hematological measurement	PMID:27863252	Astle WJ	170761	0.034705	1.77e-16
17_45707983_T_C	rs61667602	17_46115252_A_G	rs4606752	0.983907	GCST004622	Reticulocyte count	Hematological measurement	PMID:27863252	Astle WJ	170641	0.036083	1.21e-17
17_45707983_T_C	rs61667602	17_45841730_A_G	rs2106786	0.989291	GCST004601	Red blood cell count	Hematological measurement	PMID:27863252	Astle WJ	172952	0.053745	2.72e-36
17_45707983_T_C	rs61667602	17_45841739_C_T	rs2106785	0.989291	GCST006941	Irritable mood	Mental or behavioural disorder biomarker	PMID:29500382	Nagel M	366726	7.29	3e-13
17_45707983_T_C	rs61667602	17_45846288_G_C	rs12185233	0.983907	GCST008994	Waist-to-hip ratio adjusted for BMI	Anthropometric measurement	PMID:30239722	Pulit SL	379501	NA	2e-14
17_45707983_T_C	rs61667602	17_46115557_A_G	rs17577369	0.989251	GCST006979	Heel bone mineral density	Bone measurement	PMID:30598549	Morris JA	426824	-0.02354	2.5e-21
17_45707983_T_C	rs61667602	17_46133076_C_T	rs17577975	0.983907	NEALE2_20150_raw	Forced expiratory volume in 1-second (fev1), best measure	Pulmonary function measurement	NA	UKB Neale v2	272338	-0.02583	2.59e-45
17_45707983_T_C	rs61667602	17_46134845_C_CA	rs112421165	0.895887	NEALE2_30150	Eosinophill count	Hematological measurement	NA	UKB Neale v2	349856	-0.0221	1.6e-24
17_45707983_T_C	rs61667602	17_45846317_A_G	rs12185268	0.994629	GCST002970	Corticobasal degeneration	Uncategorised	PMID:26077951	Kouri N	2138	NA	1e-09
17_45707983_T_C	rs61667602	17_45846317_A_G	rs12185268	0.994629	GCST001126	Parkinson's disease	Nervous system	PMID:21738487	Do CB	33050	-0.26236	3e-14
17_45707983_T_C	rs61667602	17_46137699_T_TA	rs199737620	0.983907	NEALE2_1950	Sensitivity / hurt feelings	Mental or behavioural disorder biomarker	NA	UKB Neale v2	350821	0.063999	1.6e-25
17_45707983_T_C	rs61667602	17_46143803_CAAAAAAAAAA_C	NA	0.712199	NEALE2_20110_11	Parkinson's disease | illnesses of mother	Nervous system	NA	UKB Neale v2	330077	-0.13954	1.98e-10
17_45707983_T_C	rs61667602	17_45846853_T_C	rs12373124	0.994629	GCST001548	Male-pattern baldness	Integumentary system	PMID:22693459	Li R	12806	-0.28518	5e-10
17_45707983_T_C	rs61667602	17_45847931_C_T	rs17690703	0.824894	NEALE2_1558	Alcohol intake frequency.	Alcohol consumption measurement	NA	UKB Neale v2	360726	0.026927	4.34e-12
17_45707983_T_C	rs61667602	17_45847931_C_T	rs17690703	0.824894	GCST001974	Idiopathic pulmonary fibrosis	Respiratory system	PMID:24429156	Noth I	3341	-0.35767	6e-09
17_45707983_T_C	rs61667602	17_46150027_T_A	rs2696579	0.624974	GCST004602	Mean corpuscular volume	Hematological measurement	PMID:27863252	Astle WJ	172433	-0.02406	2.26e-09
17_45707983_T_C	rs61667602	17_46150027_T_A	rs2696579	0.624974	GCST004630	Mean corpuscular hemoglobin	Hematological measurement	PMID:27863252	Astle WJ	172332	-0.02512	4.89e-10
17_45707983_T_C	rs61667602	17_46150027_T_A	rs2696579	0.624974	NEALE2_20403	Amount of alcohol drunk on a typical drinking day	Biological process	NA	UKB Neale v2	108256	-0.02772	2.69e-08
17_45707983_T_C	rs61667602	17_45849924_G_A	rs17769552	0.947206	GCST005830	Hand grip strength	Anthropometric measurement	PMID:29691431	Tikkanen E	334825	-0.002	2e-08
17_45707983_T_C	rs61667602	17_45855423_C_T	rs10445365	0.814746	NEALE2_1538_0	No | major dietary changes in the last 5 years	Diet measurement	NA	UKB Neale v2	360294	-0.03514	3.83e-08
17_45707983_T_C	rs61667602	17_45855432_G_T	rs10445367	0.814746	NEALE2_30140_raw	Neutrophill count	Hematological measurement	NA	UKB Neale v2	349856	0.038591	1.39e-17
17_45707983_T_C	rs61667602	17_45862655_G_A	rs79412431	0.994629	GCST007430	Peak expiratory flow	Pulmonary function measurement	PMID:30804560	Shrine N	345265	-0.0239	6e-15
17_45707983_T_C	rs61667602	17_45887201_A_C	rs62055546	0.994629	GCST007328	Alcohol consumption (drinks per week)	Alcohol consumption measurement	PMID:30643258	Karlsson Linner R	414343	-0.02762	8e-25
17_49863303_C_T	rs77534576	17_49709799_C_T	rs78997619	0.765562	GCST009066	Mosaic loss of chromosome Y (Y chromosome dosage)	Genomic measurement	PMID:31624269	Terao C	95380	0.083	3e-21
19_10355447_C_T	rs11085727	19_10349293_G_A	rs35251378	0.985972	GCST003156	Systemic lupus erythematosus	Hematologic	PMID:26502338	Bentham J	14267	-0.23572	3.61e-13
19_10355447_C_T	rs11085727	19_10349293_G_A	rs35251378	0.985972	NEALE2_30180_raw	Lymphocyte percentage	Hematological measurement	NA	UKB Neale v2	349861	0.22677	1.06e-32
19_10355447_C_T	rs11085727	19_10349293_G_A	rs35251378	0.985972	GCST003155	Systemic lupus erythematosus	Hematologic	PMID:26502338	Bentham J	23210	-0.23572	3.61e-13
19_10355447_C_T	rs11085727	19_10351837_C_T	rs11085725	0.995319	GCST007278	Systemic seropositive rheumatic diseases (Systemic sclerosis or systemic lupus erythematosus or rheumatoid arthritis or idiopathic inflammatory myopathies)	Cardiovascular	PMID:30573655	Acosta-Herrera M	31382	NA	3e-10
19_10355447_C_T	rs11085727	19_10351837_C_T	rs11085725	0.995319	NEALE2_30120_raw	Lymphocyte count	Hematological measurement	NA	UKB Neale v2	349856	0.025689	3.42e-18
19_10355447_C_T	rs11085727	19_10355447_C_T	rs11085727	1	GCST004633	Neutrophil percentage of white cells	Hematological measurement	PMID:27863252	Astle WJ	171542	-0.02457	3.97e-10
19_10355447_C_T	rs11085727	19_10355447_C_T	rs11085727	1	GCST007932	Medication use (thyroid preparations)	Drug use measurement	PMID:31015401	Wu Y	305582	-0.08038	1e-15
19_10355447_C_T	rs11085727	19_10355447_C_T	rs11085727	1	GCST004632	Lymphocyte percentage of white cells	Hematological measurement	PMID:27863252	Astle WJ	171748	0.030103	1.6e-14
19_10355447_C_T	rs11085727	19_10364976_C_A	rs2304256	0.953859	GCST001191	Type 1 diabetes	Endocrine system	PMID:21829393	Plagnol V	19102	NA	1e-10
19_10355447_C_T	rs11085727	19_10364976_C_A	rs2304256	0.915866	GCST003622_3	Systemic lupus erythematosus [EA]	Hematologic	PMID:27399966	Morris DL	35844	NA	2e-12
19_10355447_C_T	rs11085727	19_10364976_C_A	rs2304256	0.953859	GCST005536	Type 1 diabetes	Endocrine system	PMID:25751624	Onengut-Gumuscu S	29652	-0.13903	3.62e-11
19_10355447_C_T	rs11085727	19_10364976_C_A	rs2304256	0.953859	GCST000539	Type 1 diabetes	Endocrine system	PMID:19966805	Wallace C	29835	-0.14842	4e-09
19_10355447_C_T	rs11085727	19_10364976_C_A	rs2304256	0.953859	GCST003129	Primary biliary cholangitis	Endocrine system	PMID:26394269	Cordell HJ	21216	-0.24143	1.05e-10
19_10355447_C_T	rs11085727	19_10366391_A_G	rs34725611	0.95849	GCST005581	Primary biliary cirrhosis	Endocrine system	PMID:22961000	Liu JZ	11375	-0.20494	4.24e-09
19_10355447_C_T	rs11085727	19_10366391_A_G	rs34725611	0.95849	GCST007400	Systemic lupus erythematosus	Hematologic	PMID:28714469	Langefeld CD	18264	NA	5e-23
19_10355447_C_T	rs11085727	19_10414505_G_A	rs35164067	0.608324	GCST003044	Crohn's disease [EA]	Immune system	PMID:26192919	Liu JZ	69268	-0.14337	3.19e-20
19_48867352_G_T	rs4801778	19_48867053_C_T	rs56104184	0.994027	GCST004619	Reticulocyte fraction of red cells	Hematological measurement	PMID:27863252	Astle WJ	170690	0.033364	4.06e-13
19_48867352_G_T	rs4801778	19_48867053_C_T	rs56104184	0.994027	GCST004622	Reticulocyte count	Hematological measurement	PMID:27863252	Astle WJ	170641	0.030019	6.92e-11
19_48867352_G_T	rs4801778	19_48867053_C_T	rs56104184	0.994027	GCST004622	Reticulocyte count	Hematological measurement	PMID:27863252	Astle WJ	170641	0.030019	6.92e-11
19_48867352_G_T	rs4801778	19_48867053_C_T	rs56104184	0.994027	GCST004611	High light scatter reticulocyte count	Hematological measurement	PMID:27863252	Astle WJ	170761	0.026887	4.85e-09
19_48867352_G_T	rs4801778	19_48867053_C_T	rs56104184	0.994027	GCST004611	High light scatter reticulocyte count	Hematological measurement	PMID:27863252	Astle WJ	170761	0.026887	4.85e-09
19_48867352_G_T	rs4801778	19_48867053_C_T	rs56104184	0.994027	GCST004612	High light scatter reticulocyte percentage of red cells	Hematological measurement	PMID:27863252	Astle WJ	170763	0.028662	4.41e-10
19_48867352_G_T	rs4801778	19_48867053_C_T	rs56104184	0.994027	GCST004612	High light scatter reticulocyte percentage of red cells	Hematological measurement	PMID:27863252	Astle WJ	170763	0.028662	4.41e-10
19_48867352_G_T	rs4801778	19_48867352_G_T	rs4801778	1	NEALE2_30300_raw	High light scatter reticulocyte count	Hematological measurement	NA	UKB Neale v2	344729	0.000232	1.66e-13
19_48867352_G_T	rs4801778	19_48867352_G_T	rs4801778	1	NEALE2_30300_raw	High light scatter reticulocyte count	Hematological measurement	NA	UKB Neale v2	344729	0.000232	1.66e-13
19_48867352_G_T	rs4801778	19_48879712_G_A	rs55706579	0.788514	NEALE2_47_raw	Hand grip strength (right)	Anthropometric measurement	NA	UKB Neale v2	359729	-0.12752	4.82e-08
19_48867352_G_T	rs4801778	19_48879712_G_A	rs55706579	0.788514	NEALE2_47_raw	Hand grip strength (right)	Anthropometric measurement	NA	UKB Neale v2	359729	-0.12752	4.82e-08

### Sheet: S7_heritability
Supplementary Table 7. SNP heritability estimated for three meta-analysis phenotypes. We used LD score regression (LDSC) to estimate SNP heritability from the European-only summary statistics and All ancestries summary statistics, for our three meta-analysis phenotypes. Heritability P-value was calculated from a two-sided z- distribution. All analyses were performed using European panel LD scores.
European-only meta-analysis with European panel LD scores
Analysis	h2_SNP	SE (h2_SNP)	Pval (h2_SNP)	LDSC intercept	SE (LDSC intercept)	Ratio	SE (ratio)	N_cases	N_controls
Critical illness vs. population controls	0.0013	0.0004	0.0012	1.0192	0.0075	0.2695	0.1052	7641	1632197
Hospitalized vs. population controls	0.0013	0.0003	1.468e-05	1.0213	0.0065	0.224	0.0681	18605	2490909
Reported infection vs. population controls	0.0013	0.0002	8.032e-11	1.0302	0.0065	0.3125	0.0674	97783	2295876
All ancestries meta-analysis with European panel LD scores
Analysis	h2_SNP	SE (h2_SNP)	Pval (h2_SNP)	LDSC intercept	SE (LDSC intercept)	Ratio	SE (ratio)	N_cases	N_controls
Critical illness vs. population controls	0.0016	0.0004	6.33e-05	1.0122	0.0075	0.0073	0.099	9376	1776645
Hospitalized vs. population controls	0.0013	0.0002	8.0321e-11	1.0248	0.0065	0.2314	0.0601	25027	2836272
Reported infection vs. population controls	0.0013	0.0002	8.032e-11	1.0397	0.0061	0.3405	0.0524	25584	2575347

### Sheet: S8_rg_results
Supplementary Table 8. Genetic correlation results between complex traits and COVID phenotypes (EUR only). Two-sided P-values were obtained using LD score regression and adjustments for multiple comparisons were made using FDR. Phenotypes surviving FDR are bolded.
COVID Phenotype	Trait	N (SNPs)	Rg	SE	Pval	FDR
COVID-19 Critical Illness	Diabetes	1145192	0.3	0.084	0.0003	0.003
COVID-19 Critical Illness	BMI	988133	0.26	0.087	0.002	0.016
COVID-19 Critical Illness	Cigarettes per day	1137696	0.16	0.064	0.015	0.06
COVID-19 Critical Illness	Ischemic stroke	1142654	0.31	0.13	0.016	0.061
COVID-19 Critical Illness	Lupus	1135223	0.27	0.11	0.019	0.069
COVID-19 Critical Illness	Red blood cell count	1143691	-0.14	0.063	0.024	0.083
COVID-19 Critical Illness	Height	1022449	0.096	0.044	0.03	0.094
COVID-19 Critical Illness	Rheumatoid arthritis	1137578	0.18	0.086	0.031	0.096
COVID-19 Critical Illness	CRP	1138703	0.22	0.11	0.038	0.105
COVID-19 Critical Illness	Idiopathic pulmonary fibrosis	1133806	0.42	0.2	0.038	0.105
COVID-19 Critical Illness	ADHD	1074086	0.18	0.088	0.038	0.105
COVID-19 Critical Illness	Amyotrophic lateral sclerosis	1143102	0.39	0.2	0.053	0.132
COVID-19 Critical Illness	Coronary artery disease	1143915	0.17	0.09	0.053	0.132
COVID-19 Critical Illness	Heart failure	1114518	0.22	0.12	0.067	0.158
COVID-19 Critical Illness	High-density lipoproteins	1005326	-0.12	0.066	0.081	0.182
COVID-19 Critical Illness	Risk tolerance	1142032	0.095	0.056	0.094	0.197
COVID-19 Critical Illness	Insomnia symptoms	1103015	0.14	0.085	0.106	0.22
COVID-19 Critical Illness	depression	1131405	0.1	0.064	0.12	0.236
COVID-19 Critical Illness	Schizophrenia	1145612	0.077	0.05	0.126	0.237
COVID-19 Critical Illness	Autism spectrum disorder	1125018	-0.12	0.092	0.195	0.348
COVID-19 Critical Illness	Smoking initiation	1123802	0.058	0.048	0.229	0.368
COVID-19 Critical Illness	eGFR	1134531	-0.05	0.046	0.274	0.416
COVID-19 Critical Illness	Alzheimer's disease	1145089	0.16	0.15	0.289	0.434
COVID-19 Critical Illness	Parkinsons disease	984725	0.13	0.14	0.342	0.488
COVID-19 Critical Illness	Triglycerides	1004345	0.048	0.053	0.364	0.512
COVID-19 Critical Illness	Multiple sclerosis	1140706	0.073	0.089	0.414	0.568
COVID-19 Critical Illness	Chronic kidney disease	1141753	0.08	0.097	0.412	0.568
COVID-19 Critical Illness	Bipolar disorder	596250	-0.051	0.068	0.455	0.618
COVID-19 Critical Illness	Total cholesterol	1005191	-0.044	0.06	0.461	0.618
COVID-19 Critical Illness	White blood cell count	1143691	-0.044	0.065	0.493	0.639
COVID-19 Critical Illness	25 hydroxyvitamin D	1096104	-0.021	0.049	0.666	0.793
COVID-19 Critical Illness	Platelet count	1143691	0.022	0.055	0.689	0.801
COVID-19 Critical Illness	Low-density lipoproteins	1004326	-0.02	0.068	0.768	0.85
COVID-19 Critical Illness	Asthma	1144392	0.02	0.067	0.761	0.85
COVID-19 Critical Illness	Diastolic blood pressure	1134321	0.013	0.047	0.779	0.854
COVID-19 Critical Illness	Systolic blood pressure	1132835	0.011	0.043	0.795	0.859
COVID-19 Critical Illness	Pulse pressure	1132855	0.0076	0.041	0.854	0.901
COVID-19 Critical Illness	Sleep duration	1145235	-0.0058	0.05	0.908	0.935
COVID-19 Hospitalization	BMI	1006795	0.29	0.047	6.72e-10	3.83e-08
COVID-19 Hospitalization	Diabetes	1166803	0.3	0.054	3.73e-08	1.06e-06
COVID-19 Hospitalization	Coronary artery disease	1165675	0.27	0.066	4.4e-05	0.000716
COVID-19 Hospitalization	Cigarettes per day	1159103	0.21	0.052	6.57e-05	0.000936
COVID-19 Hospitalization	ADHD	1094762	0.26	0.076	0.0006	0.005
COVID-19 Hospitalization	Smoking initiation	1144958	0.16	0.049	0.002	0.011
COVID-19 Hospitalization	CRP	1160480	0.21	0.069	0.002	0.015
COVID-19 Hospitalization	Heart failure	1136069	0.26	0.086	0.002	0.016
COVID-19 Hospitalization	Insomnia symptoms	1124448	0.2	0.069	0.004	0.022
COVID-19 Hospitalization	depression	1153406	0.15	0.054	0.004	0.023
COVID-19 Hospitalization	Ischemic stroke	1164449	0.24	0.085	0.004	0.023
COVID-19 Hospitalization	High-density lipoproteins	1023706	-0.12	0.046	0.012	0.051
COVID-19 Hospitalization	Rheumatoid arthritis	1159374	0.15	0.065	0.018	0.069
COVID-19 Hospitalization	Risk tolerance	1163684	0.11	0.049	0.024	0.083
COVID-19 Hospitalization	Idiopathic pulmonary fibrosis	1155376	0.31	0.15	0.033	0.098
COVID-19 Hospitalization	Triglycerides	1022709	0.083	0.041	0.043	0.112
COVID-19 Hospitalization	Total cholesterol	1023570	-0.084	0.046	0.072	0.168
COVID-19 Hospitalization	Lupus	1157042	0.18	0.1	0.083	0.182
COVID-19 Hospitalization	Red blood cell count	1165347	-0.085	0.054	0.112	0.225
COVID-19 Hospitalization	Low-density lipoproteins	1022696	-0.078	0.051	0.126	0.237
COVID-19 Hospitalization	Multiple sclerosis	1162472	0.11	0.074	0.127	0.237
COVID-19 Hospitalization	Asthma	1166099	0.069	0.051	0.18	0.326
COVID-19 Hospitalization	Height	1041578	0.042	0.035	0.231	0.368
COVID-19 Hospitalization	White blood cell count	1165347	0.064	0.053	0.226	0.368
COVID-19 Hospitalization	Platelet count	1165347	0.045	0.04	0.255	0.398
COVID-19 Hospitalization	Amyotrophic lateral sclerosis	1164844	0.17	0.16	0.303	0.449
COVID-19 Hospitalization	Schizophrenia	1167261	0.042	0.043	0.324	0.474
COVID-19 Hospitalization	eGFR	1156223	-0.033	0.035	0.342	0.488
COVID-19 Hospitalization	Autism spectrum disorder	1146862	-0.054	0.075	0.47	0.623
COVID-19 Hospitalization	Systolic blood pressure	1154659	0.023	0.035	0.505	0.647
COVID-19 Hospitalization	Bipolar disorder	606656	0.026	0.056	0.647	0.785
COVID-19 Hospitalization	Diastolic blood pressure	1156154	0.016	0.037	0.668	0.793
COVID-19 Hospitalization	Chronic kidney disease	1163465	0.033	0.079	0.676	0.795
COVID-19 Hospitalization	Alzheimer's disease	1166811	0.047	0.12	0.698	0.804
COVID-19 Hospitalization	Pulse pressure	1154683	0.011	0.035	0.751	0.85
COVID-19 Hospitalization	Parkinsons disease	1004270	0.028	0.11	0.798	0.859
COVID-19 Hospitalization	Sleep duration	1166840	-0.01	0.044	0.819	0.873
COVID-19 Hospitalization	25 hydroxyvitamin D	1117602	0.0018	0.037	0.962	0.964
SARS-CoV-2 reported infection	BMI	1012845	0.3	0.043	2.53e-12	2.88e-10
SARS-CoV-2 reported infection	Diabetes	1175723	0.26	0.043	1.34e-09	5.09e-08
SARS-CoV-2 reported infection	Risk tolerance	1172804	0.24	0.052	3.59e-06	8.19e-05
SARS-CoV-2 reported infection	25 hydroxyvitamin D	1125189	0.21	0.049	1.31e-05	0.000249
SARS-CoV-2 reported infection	Smoking initiation	1154018	0.18	0.046	7.99e-05	0.001
SARS-CoV-2 reported infection	Insomnia symptoms	1132580	0.24	0.062	0.0001	0.001
SARS-CoV-2 reported infection	ADHD	1100111	0.27	0.076	0.0003	0.003
SARS-CoV-2 reported infection	Coronary artery disease	1174351	0.19	0.055	0.0005	0.004
SARS-CoV-2 reported infection	Asthma	1174901	0.17	0.056	0.003	0.018
SARS-CoV-2 reported infection	CRP	1168487	0.17	0.062	0.007	0.035
SARS-CoV-2 reported infection	Heart failure	1143758	0.22	0.084	0.007	0.035
SARS-CoV-2 reported infection	Cigarettes per day	1168252	0.14	0.056	0.012	0.051
SARS-CoV-2 reported infection	Amyotrophic lateral sclerosis	1173488	0.34	0.14	0.013	0.056
SARS-CoV-2 reported infection	Rheumatoid arthritis	1167473	0.16	0.073	0.025	0.083
SARS-CoV-2 reported infection	Height	1047584	0.099	0.044	0.026	0.084
SARS-CoV-2 reported infection	High-density lipoproteins	1029213	-0.11	0.053	0.033	0.098
SARS-CoV-2 reported infection	eGFR	1164670	-0.098	0.048	0.041	0.109
SARS-CoV-2 reported infection	Triglycerides	1028181	0.082	0.043	0.056	0.137
SARS-CoV-2 reported infection	Red blood cell count	1174257	-0.085	0.048	0.078	0.177
SARS-CoV-2 reported infection	Chronic kidney disease	1171985	0.17	0.099	0.086	0.185
SARS-CoV-2 reported infection	Alzheimer's disease	1175601	0.23	0.14	0.112	0.225
SARS-CoV-2 reported infection	Systolic blood pressure	1162229	-0.055	0.038	0.153	0.282
SARS-CoV-2 reported infection	Diastolic blood pressure	1163846	-0.051	0.041	0.208	0.359
SARS-CoV-2 reported infection	depression	1161346	0.07	0.055	0.205	0.359
SARS-CoV-2 reported infection	Low-density lipoproteins	1028172	0.067	0.054	0.215	0.367
SARS-CoV-2 reported infection	Pulse pressure	1162255	-0.046	0.039	0.232	0.368
SARS-CoV-2 reported infection	Bipolar disorder	610685	-0.071	0.058	0.221	0.368
SARS-CoV-2 reported infection	Platelet count	1174257	-0.053	0.048	0.271	0.416
SARS-CoV-2 reported infection	Total cholesterol	1029070	0.034	0.049	0.491	0.639
SARS-CoV-2 reported infection	Multiple sclerosis	1170972	0.037	0.068	0.582	0.729
SARS-CoV-2 reported infection	Schizophrenia	1176056	-0.025	0.045	0.577	0.729
SARS-CoV-2 reported infection	Parkinsons disease	1011054	-0.044	0.084	0.602	0.745
SARS-CoV-2 reported infection	Idiopathic pulmonary fibrosis	1164458	0.069	0.14	0.608	0.745
SARS-CoV-2 reported infection	Autism spectrum disorder	1153746	-0.023	0.073	0.753	0.85
SARS-CoV-2 reported infection	White blood cell count	1174257	-0.0083	0.051	0.872	0.912
SARS-CoV-2 reported infection	Lupus	1164843	0.011	0.1	0.911	0.935
SARS-CoV-2 reported infection	Sleep duration	1175737	0.0019	0.042	0.964	0.964
SARS-CoV-2 reported infection	Ischemic stroke	1173012	-0.0038	0.085	0.964	0.964

### Sheet: S9_MR_results
Supplementary Table 9. Causal association of complex traits on COVID-19 phenotypes (EUR only). Two-sided P-values for the primary analysis were obtained using a fixed-effects inverse weighted analysis, with multiple comparisons adjusted for using FDR. Two-sided P-values for the sensitivity analyses were obtained using weighted median estimator (WME), weighted mode based estimator (WMBE), MR Egger regression and MR-PRESSO outlier corrected estimates.
							IVW			MR-Egger		WME		WMBE		MR-PRESSO Outlier corrected		MR Egger Intercept		MR-PRESSO Global
Outcome	Exposure	p-value Theshold	Number of SNPs	Number of outliers	F-statistic	I^2_GX	OR (95%CI)	Pval	FDR	OR (95%CI)	Pval	OR (95%CI)	Pval	OR (95%CI)	Pval	OR (95%CI)	Pval	Beta (SE)	Pval	RSSobs	Pval	robust
COVID-19 Critical Illness	BMI	5e-08	504	0	76.59	0.9	1.4 (1.3, 1.6)	1.1e-08	4.18e-07	1.4 (1, 2)	0.042	1.2 (1, 1.5)	0.051	1.3 (0.96, 1.8)	0.094			0.000122 (0.0028)	0.97	540.9	0.13068	TRUE
COVID-19 Critical Illness	Red blood cell count	5e-08	173	1	100.86	0.95	0.82 (0.75, 0.9)	2e-05	0.000342	0.69 (0.54, 0.88)	0.0028	0.78 (0.66, 0.93)	0.0066	0.79 (0.67, 0.95)	0.012	0.85 (0.77, 0.95)	0.0032	0.00748 (0.0047)	0.12	260.8	<1e-04	TRUE
COVID-19 Critical Illness	Diabetes	5e-08	197	2	76.28	0.93	1.1 (1, 1.1)	0.009	0.064	0.97 (0.86, 1.1)	0.67	1 (0.92, 1.1)	0.79	1 (0.91, 1.1)	0.76	1.1 (1, 1.1)	0.014	0.0071 (0.0043)	0.1	242.5	0.0145	FALSE
COVID-19 Critical Illness	Multiple sclerosis	5e-08	70	1	70.24	0.93	1 (1, 1.1)	0.012	0.076	1.1 (0.99, 1.1)	0.087	1 (0.99, 1.1)	0.089	1 (1, 1.1)	0.056	1 (1, 1.1)	0.062	-0.00394 (0.0059)	0.51	107.8	0.0043	FALSE
COVID-19 Critical Illness	Rheumatoid arthritis	5e-08	44	1	299.19	0.99	0.96 (0.92, 0.99)	0.015	0.09	0.92 (0.83, 1)	0.11	0.96 (0.91, 1)	0.21	0.95 (0.89, 1)	0.16	0.98 (0.94, 1)	0.27	0.00871 (0.0097)	0.38	116.2	<1e-04	FALSE
COVID-19 Critical Illness	eGFR	5e-08	195	0	74.62	0.9	0.39 (0.15, 1)	0.052	0.191	0.33 (0.026, 4.1)	0.39	0.41 (0.092, 1.8)	0.23	0.55 (0.043, 6.9)	0.64			0.000618 (0.0044)	0.89	226.9	0.063	FALSE
COVID-19 Critical Illness	Parkinsons disease	5e-08	19	1	57.92	0.82	1.1 (1, 1.1)	0.054	0.192	1.2 (0.92, 1.6)	0.2	1.1 (0.95, 1.2)	0.3	0.94 (0.78, 1.1)	0.5	1 (0.92, 1.1)	0.88	-0.0211 (0.023)	0.36	56.5	<1e-04	FALSE
COVID-19 Critical Illness	ADHD	5e-08	9	0	35.2	0	1.2 (0.99, 1.4)	0.06	0.195	1.4 (0.36, 5.1)	0.66	1.1 (0.86, 1.4)	0.42	1.5 (0.91, 2.5)	0.15			-0.0136 (0.061)	0.83	23.9	0.0267	FALSE
COVID-19 Critical Illness	Smoking initiation	5e-08	84	0	33.22	0.3	1.5 (0.95, 2.2)	0.086	0.272	0.46 (0.051, 4.2)	0.49	1.7 (0.87, 3.2)	0.12	2.1 (0.44, 10)	0.36			0.0135 (0.013)	0.3	92.8	0.2691	FALSE
COVID-19 Critical Illness	Cigarettes per day	5e-08	22	1	102.03	0.97	1.3 (0.96, 1.7)	0.091	0.273	1 (0.51, 2)	0.96	1.1 (0.74, 1.6)	0.68	1 (0.71, 1.5)	0.86	1.2 (0.87, 1.7)	0.27	0.0102 (0.012)	0.41	41.5	0.0268	FALSE
COVID-19 Critical Illness	Systolic blood pressure	5e-08	432	0	77.89	0.9	0.99 (0.99, 1)	0.1	0.278	1 (0.98, 1)	0.85	1 (0.99, 1)	0.89	1 (0.97, 1)	0.87			-0.00141 (0.0031)	0.65	486.9	0.03672	FALSE
COVID-19 Critical Illness	Height	5e-08	364	0	87.56	0.9	1.1 (0.98, 1.1)	0.12	0.318	1.1 (0.89, 1.4)	0.39	1 (0.91, 1.2)	0.69	0.92 (0.72, 1.2)	0.52			-0.00106 (0.0033)	0.75	381.9	0.2628	FALSE
COVID-19 Critical Illness	Asthma	5e-08	84	0	68.53	0.9	0.94 (0.86, 1)	0.14	0.347	1 (0.78, 1.3)	0.95	1 (0.88, 1.1)	1	1 (0.81, 1.2)	0.98			-0.00496 (0.0082)	0.54	124.8	0.0035	FALSE
COVID-19 Critical Illness	Chronic kidney disease	5e-08	22	0	62.26	0.85	1.1 (0.97, 1.2)	0.14	0.347	1.2 (0.91, 1.7)	0.2	1.1 (0.96, 1.3)	0.14	1.1 (0.94, 1.4)	0.2			-0.0108 (0.013)	0.42	12	0.9667	FALSE
COVID-19 Critical Illness	Alzheimer's disease	5e-08	19	0	194.6	0.99	0.96 (0.91, 1)	0.16	0.372	0.96 (0.88, 1)	0.31	0.96 (0.9, 1)	0.17	0.95 (0.89, 1)	0.2			0.00205 (0.0097)	0.84	24.2	0.2792	FALSE
COVID-19 Critical Illness	Ischemic stroke	5e-08	9	2	40.83	0	1.2 (0.94, 1.4)	0.18	0.41	0.31 (0.005, 20)	0.6	1 (0.73, 1.5)	0.86	0.89 (0.51, 1.6)	0.7	1.1 (0.76, 1.5)	0.68	0.099 (0.16)	0.55	63.8	<1e-04	FALSE
COVID-19 Critical Illness	Pulse pressure	5e-08	391	1	76.55	0.89	0.99 (0.98, 1)	0.19	0.417	0.99 (0.96, 1)	0.47	0.99 (0.98, 1)	0.49	0.98 (0.94, 1)	0.34	0.99 (0.98, 1)	0.16	0.000833 (0.0033)	0.8	452.2	0.01924	FALSE
COVID-19 Critical Illness	Triglycerides	5e-08	54	0	172.13	0.98	1.1 (0.96, 1.2)	0.19	0.417	0.96 (0.76, 1.2)	0.77	1.1 (0.89, 1.3)	0.47	1 (0.85, 1.2)	0.87			0.00724 (0.0061)	0.24	82.3	0.013	FALSE
COVID-19 Critical Illness	Idiopathic pulmonary fibrosis	5e-08	15	6	124.96	0.97	1 (0.99, 1.1)	0.21	0.435	0.87 (0.74, 1)	0.11	0.95 (0.9, 1)	0.097	0.92 (0.88, 0.97)	0.0043	1.1 (1, 1.1)	0.056	0.0739 (0.031)	0.034	259.7	<1e-04	FALSE
COVID-19 Critical Illness	Total cholesterol	5e-08	86	2	146.88	0.97	0.94 (0.86, 1)	0.21	0.435	0.91 (0.76, 1.1)	0.32	0.86 (0.74, 1)	0.057	0.91 (0.79, 1)	0.16	0.92 (0.84, 1)	0.1	0.00269 (0.0054)	0.62	137.3	0.0005	FALSE
COVID-19 Critical Illness	Sleep duration	5e-08	66	0	41.18	0.92	1.2 (0.88, 1.7)	0.22	0.448	1 (0.25, 4.3)	0.96	1 (0.61, 1.7)	0.93	0.92 (0.38, 2.2)	0.85			0.00307 (0.012)	0.8	83.7	0.0858	FALSE
COVID-19 Critical Illness	High-density lipoproteins	5e-08	87	0	127.83	0.97	0.94 (0.85, 1)	0.24	0.449	0.94 (0.8, 1.1)	0.5	0.98 (0.84, 1.1)	0.76	0.95 (0.82, 1.1)	0.5			5.67e-05 (0.0043)	0.99	97	0.2561	FALSE
COVID-19 Critical Illness	Diastolic blood pressure	5e-08	447	4	82.8	0.91	0.99 (0.98, 1)	0.3	0.534	0.98 (0.95, 1)	0.33	1 (0.98, 1)	0.64	0.99 (0.95, 1)	0.82	1 (0.98, 1)	0.48	0.0022 (0.0033)	0.5	619.5	<4e-05	FALSE
COVID-19 Critical Illness	25 hydroxyvitamin D	5e-08	108	1	142.03	0.98	1.1 (0.91, 1.3)	0.38	0.619	1.2 (0.84, 1.7)	0.33	1.2 (0.86, 1.6)	0.32	1.1 (0.85, 1.5)	0.4	1.1 (0.92, 1.3)	0.27	-0.00333 (0.0049)	0.5	161	0.0013	FALSE
COVID-19 Critical Illness	White blood cell count	5e-08	161	2	78.35	0.91	0.96 (0.87, 1.1)	0.43	0.681	0.67 (0.5, 0.89)	0.0076	0.96 (0.81, 1.1)	0.68	1 (0.59, 1.8)	0.94	1.1 (0.93, 1.2)	0.42	0.0143 (0.0053)	0.008	266	<1e-04	FALSE
COVID-19 Critical Illness	Insomnia symptoms	5e-08	13	0	41.2	0.02	1.1 (0.81, 1.6)	0.45	0.703	0.54 (0.15, 2)	0.37	1.3 (0.79, 2.1)	0.31	1.5 (0.6, 3.6)	0.41			0.0288 (0.024)	0.26	18.1	0.2345	FALSE
COVID-19 Critical Illness	Lupus	5e-08	42	2	111.76	0.93	0.99 (0.97, 1)	0.54	0.751	1 (0.92, 1.1)	0.95	1 (0.97, 1)	0.92	1 (0.96, 1)	0.92	1 (0.97, 1)	0.77	-0.00189 (0.015)	0.9	115	<1e-04	FALSE
COVID-19 Critical Illness	depression	5e-08	14	0	38.1	0	0.61 (0.14, 2.7)	0.52	0.751	0.29 (2.9e-05, 2900)	0.8	1.1 (0.14, 8.6)	0.94	1.3 (0.046, 36)	0.88			0.00641 (0.04)	0.88	23.9	0.0889	FALSE
COVID-19 Critical Illness	Bipolar disorder	5e-08	12	0	33.6	0	0.96 (0.82, 1.1)	0.55	0.755	1.5 (0.59, 3.7)	0.42	0.97 (0.8, 1.2)	0.72	0.82 (0.59, 1.1)	0.26			-0.0409 (0.043)	0.36	6.2	0.9229	FALSE
COVID-19 Critical Illness	CRP	5e-08	46	1	175.77	0.98	1 (0.92, 1.2)	0.58	0.769	0.94 (0.73, 1.2)	0.65	0.98 (0.82, 1.2)	0.82	0.97 (0.84, 1.1)	0.75	1 (0.89, 1.1)	0.95	0.00761 (0.0083)	0.37	101.3	<1e-04	FALSE
COVID-19 Critical Illness	Risk tolerance	5e-08	26	1	37.47	0.46	0.84 (0.46, 1.5)	0.58	0.769	0.071 (0.0025, 2)	0.14	1.1 (0.41, 2.7)	0.91	1.2 (0.31, 4.4)	0.82	1.1 (0.54, 2.2)	0.81	0.0362 (0.024)	0.15	47.6	0.0135	FALSE
COVID-19 Critical Illness	Low-density lipoproteins	5e-08	78	2	171.55	0.98	0.98 (0.9, 1.1)	0.62	0.785	0.94 (0.79, 1.1)	0.48	0.94 (0.83, 1.1)	0.37	0.95 (0.84, 1.1)	0.37	0.96 (0.87, 1.1)	0.39	0.00363 (0.0057)	0.53	150	<1e-04	FALSE
COVID-19 Critical Illness	Coronary artery disease	5e-08	39	1	62.78	0.91	0.98 (0.9, 1.1)	0.63	0.789	0.95 (0.73, 1.2)	0.7	1 (0.9, 1.2)	0.76	1 (0.88, 1.2)	0.76	0.95 (0.87, 1)	0.26	0.0035 (0.013)	0.8	76.9	0.0004	FALSE
COVID-19 Critical Illness	Platelet count	5e-08	215	0	116.34	0.95	0.98 (0.91, 1.1)	0.67	0.804	1 (0.86, 1.2)	0.88	1 (0.89, 1.2)	0.75	1.1 (0.87, 1.3)	0.54			-0.00142 (0.0036)	0.69	238.1	0.1395	FALSE
COVID-19 Critical Illness	Schizophrenia	5e-08	79	0	43.37	0.22	1 (0.95, 1.1)	0.73	0.841	1.1 (0.8, 1.4)	0.64	1 (0.92, 1.1)	0.79	1 (0.82, 1.2)	0.91			-0.00478 (0.012)	0.69	108	0.0236	FALSE
COVID-19 Critical Illness	Autism spectrum disorder	5e-06	35	0	24.53	0	1 (0.92, 1.1)	0.78	0.88	1.2 (0.86, 1.6)	0.31	1.1 (0.94, 1.3)	0.25	1.2 (0.89, 1.6)	0.26			-0.0148 (0.015)	0.32	45.8	0.1312	FALSE
COVID-19 Critical Illness	Heart failure	5e-08	10	2	41.42	0.36	1 (0.81, 1.3)	0.79	0.883	0.82 (0.15, 4.3)	0.82	0.84 (0.57, 1.2)	0.38	0.75 (0.49, 1.2)	0.22	0.96 (0.64, 1.4)	0.84	0.0166 (0.057)	0.78	57.9	<1e-04	FALSE
COVID-19 Critical Illness	Amyotrophic lateral sclerosis	5e-08	6	0	59.36	0.82	1 (0.85, 1.2)	0.97	0.97	0.83 (0.5, 1.3)	0.49	0.97 (0.8, 1.2)	0.75	0.96 (0.76, 1.2)	0.73			0.0319 (0.039)	0.46	9.8	0.2575	FALSE
COVID-19 Hospitalization	BMI	5e-08	504	0	76.59	0.89	1.4 (1.3, 1.5)	8.6e-21	9.8e-19	1.4 (1.1, 1.7)	0.0062	1.4 (1.2, 1.6)	3.4e-07	1.3 (1, 1.7)	0.036			0.000839 (0.0018)	0.64	611.3	0.00096	TRUE
COVID-19 Hospitalization	Diabetes	5e-08	198	2	76.12	0.92	1.1 (1, 1.1)	0.00014	0.002	0.96 (0.88, 1)	0.36	1.1 (1, 1.1)	0.052	1.1 (0.97, 1.1)	0.21	1.1 (1, 1.1)	0.0014	0.00743 (0.003)	0.014	347	<1e-04	TRUE
COVID-19 Hospitalization	Smoking initiation	5e-08	84	0	33.22	0.17	1.6 (1.2, 2)	0.00068	0.008	0.7 (0.16, 3)	0.63	1.4 (0.94, 2)	0.097	1.2 (0.49, 3)	0.68			0.00943 (0.0085)	0.27	119.3	0.0113	FALSE
COVID-19 Hospitalization	Red blood cell count	5e-08	173	2	101.51	0.95	0.92 (0.87, 0.97)	0.0015	0.013	0.81 (0.7, 0.94)	0.0064	0.98 (0.88, 1.1)	0.67	0.94 (0.83, 1.1)	0.32	0.96 (0.9, 1)	0.17	0.00542 (0.003)	0.07	300.2	<1e-04	TRUE
COVID-19 Hospitalization	Parkinsons disease	5e-08	19	2	57.92	0.8	1.1 (1, 1.1)	0.0039	0.03	1.1 (0.9, 1.3)	0.35	1 (0.96, 1.1)	0.43	0.98 (0.9, 1.1)	0.56	1 (0.98, 1.1)	0.27	-0.00649 (0.017)	0.7	80.8	<1e-04	FALSE
COVID-19 Hospitalization	Multiple sclerosis	5e-08	70	0	70.24	0.93	1 (1, 1)	0.016	0.091	1 (0.99, 1.1)	0.24	1 (0.98, 1.1)	0.35	1 (0.98, 1)	0.52			0.000275 (0.0033)	0.93	89.7	0.0704	FALSE
COVID-19 Hospitalization	25 hydroxyvitamin D	5e-08	108	1	142.03	0.98	1.1 (1, 1.2)	0.017	0.092	1.2 (0.93, 1.4)	0.19	1.2 (1, 1.4)	0.033	1.1 (0.96, 1.3)	0.16	1.2 (1, 1.3)	0.01	-0.000656 (0.0031)	0.83	184.2	<1e-04	FALSE
COVID-19 Hospitalization	Cigarettes per day	5e-08	22	0	102.03	0.97	1.2 (1, 1.5)	0.028	0.128	1.2 (0.8, 1.8)	0.38	1.2 (0.95, 1.5)	0.12	1.2 (0.95, 1.5)	0.13			0.000432 (0.0071)	0.95	36.4	0.0529	FALSE
COVID-19 Hospitalization	Height	5e-08	364	0	87.56	0.9	1.1 (1, 1.1)	0.026	0.128	1.2 (1, 1.3)	0.035	1 (0.97, 1.1)	0.24	1 (0.85, 1.2)	0.92			-0.00309 (0.0021)	0.15	426.8	0.0126	FALSE
COVID-19 Hospitalization	CRP	5e-08	47	1	174.37	0.98	1.1 (1, 1.1)	0.032	0.134	0.97 (0.81, 1.1)	0.69	1 (0.93, 1.1)	0.71	1 (0.95, 1.1)	0.42	1.1 (0.98, 1.1)	0.16	0.00899 (0.0057)	0.12	140	<1e-04	FALSE
COVID-19 Hospitalization	Heart failure	5e-08	10	1	41.42	0.14	1.2 (1, 1.4)	0.031	0.134	0.88 (0.31, 2.5)	0.82	0.98 (0.8, 1.2)	0.86	0.93 (0.72, 1.2)	0.62	1 (0.87, 1.2)	0.95	0.0206 (0.036)	0.58	67.3	<1e-04	FALSE
COVID-19 Hospitalization	ADHD	5e-08	9	2	35.2	0	1.1 (1, 1.2)	0.057	0.195	1.2 (0.47, 3.1)	0.71	1 (0.86, 1.2)	0.93	0.93 (0.73, 1.2)	0.55	0.94 (0.86, 1)	0.25	-0.00827 (0.043)	0.85	34.2	0.0018	FALSE
COVID-19 Hospitalization	Ischemic stroke	5e-08	9	2	40.83	0	1.1 (0.99, 1.3)	0.06	0.195	1.1 (0.057, 22)	0.94	0.92 (0.76, 1.1)	0.39	0.93 (0.73, 1.2)	0.59	1 (0.85, 1.2)	0.82	0.000729 (0.12)	1	83.9	<1e-04	FALSE
COVID-19 Hospitalization	High-density lipoproteins	5e-08	87	0	127.83	0.97	0.95 (0.89, 1)	0.09	0.273	1 (0.92, 1.1)	0.73	1.1 (0.96, 1.2)	0.24	1 (0.94, 1.1)	0.49			-0.00436 (0.0026)	0.1	103	0.1531	FALSE
COVID-19 Hospitalization	eGFR	5e-08	195	0	74.62	0.9	0.63 (0.36, 1.1)	0.12	0.318	0.72 (0.15, 3.6)	0.69	0.5 (0.2, 1.3)	0.16	0.49 (0.12, 2.1)	0.34			-0.000494 (0.0028)	0.86	256.8	0.0021	FALSE
COVID-19 Hospitalization	Amyotrophic lateral sclerosis	5e-08	6	0	59.36	0.82	1.1 (0.97, 1.2)	0.16	0.372	1 (0.82, 1.3)	0.83	1 (0.93, 1.2)	0.47	1 (0.9, 1.2)	0.65			0.00719 (0.018)	0.71	4.4	0.7051	FALSE
COVID-19 Hospitalization	Bipolar disorder	5e-08	12	0	33.6	0	1.1 (0.98, 1.2)	0.16	0.372	1 (0.57, 1.7)	0.99	1.1 (0.92, 1.2)	0.44	1.1 (0.88, 1.3)	0.51			0.00634 (0.026)	0.81	11.1	0.5939	FALSE
COVID-19 Hospitalization	Rheumatoid arthritis	5e-08	44	1	299.19	0.99	0.99 (0.97, 1)	0.2	0.43	0.96 (0.9, 1)	0.17	1 (0.97, 1)	1	0.99 (0.96, 1)	0.45	1 (0.97, 1)	0.84	0.00704 (0.006)	0.25	126.1	<1e-04	FALSE
COVID-19 Hospitalization	Platelet count	5e-08	216	0	116.14	0.95	0.97 (0.93, 1)	0.23	0.449	0.96 (0.87, 1.1)	0.42	0.99 (0.91, 1.1)	0.73	0.98 (0.9, 1.1)	0.65			0.000683 (0.0022)	0.76	252.7	0.0523	FALSE
COVID-19 Hospitalization	White blood cell count	5e-08	161	2	79.23	0.91	0.96 (0.91, 1)	0.24	0.449	0.77 (0.64, 0.93)	0.0077	0.93 (0.84, 1)	0.2	0.83 (0.69, 1)	0.068	0.98 (0.91, 1.1)	0.54	0.00865 (0.0034)	0.011	292.8	<1e-04	FALSE
COVID-19 Hospitalization	Insomnia symptoms	5e-08	13	0	41.2	0.16	1.1 (0.93, 1.4)	0.23	0.449	0.54 (0.27, 1.1)	0.12	1.1 (0.78, 1.4)	0.73	0.81 (0.45, 1.5)	0.5			0.0291 (0.013)	0.054	22.6	0.1033	FALSE
COVID-19 Hospitalization	Asthma	5e-08	85	0	68.34	0.88	0.97 (0.92, 1)	0.24	0.449	1.1 (0.91, 1.3)	0.4	1 (0.93, 1.1)	0.77	1 (0.92, 1.1)	0.71			-0.0067 (0.005)	0.19	139.5	0.0003	FALSE
COVID-19 Hospitalization	Coronary artery disease	5e-08	39	1	62.78	0.91	1 (0.98, 1.1)	0.32	0.553	1 (0.85, 1.2)	0.94	1 (0.93, 1.1)	0.94	1 (0.93, 1.1)	0.87	1 (0.96, 1)	0.97	0.00198 (0.0086)	0.82	88	<1e-04	FALSE
COVID-19 Hospitalization	Chronic kidney disease	5e-08	22	0	62.26	0.86	1 (0.97, 1.1)	0.32	0.553	1.1 (0.89, 1.4)	0.38	1.1 (0.96, 1.2)	0.19	1.1 (0.95, 1.2)	0.25			-0.00602 (0.0094)	0.53	34.1	0.0805	FALSE
COVID-19 Hospitalization	Triglycerides	5e-08	54	2	172.13	0.98	1 (0.96, 1.1)	0.33	0.561	0.98 (0.85, 1.1)	0.84	1 (0.9, 1.2)	0.76	1 (0.91, 1.1)	0.75	1 (0.94, 1.1)	0.61	0.00323 (0.0037)	0.38	79.7	0.0208	FALSE
COVID-19 Hospitalization	Idiopathic pulmonary fibrosis	5e-08	15	6	124.96	0.97	1 (0.99, 1)	0.53	0.751	0.92 (0.84, 1)	0.1	0.96 (0.93, 0.99)	0.007	0.95 (0.93, 0.98)	0.0048	1 (1, 1.1)	0.098	0.0436 (0.019)	0.035	268.4	<1e-04	FALSE
COVID-19 Hospitalization	Sleep duration	5e-08	67	1	41.07	0.94	0.93 (0.76, 1.1)	0.49	0.751	0.95 (0.37, 2.4)	0.92	1.1 (0.84, 1.6)	0.39	1.2 (0.72, 2.1)	0.45	0.94 (0.74, 1.2)	0.59	-0.000421 (0.0081)	0.96	100.8	0.0068	FALSE
COVID-19 Hospitalization	Alzheimer's disease	5e-08	19	0	194.6	0.99	0.99 (0.96, 1)	0.54	0.751	0.99 (0.95, 1)	0.73	1 (0.97, 1)	0.85	1 (0.96, 1)	0.91			-0.000365 (0.0057)	0.95	27.4	0.2608	FALSE
COVID-19 Hospitalization	Risk tolerance	5e-08	26	0	37.47	0.35	0.88 (0.61, 1.3)	0.51	0.751	0.07 (0.0092, 0.53)	0.017	0.81 (0.44, 1.5)	0.51	0.81 (0.33, 1.9)	0.63			0.0368 (0.015)	0.019	53	0.005	FALSE
COVID-19 Hospitalization	depression	5e-08	14	1	38.1	0	0.78 (0.32, 1.9)	0.58	0.769	0.34 (0.00073, 160)	0.74	1.9 (0.5, 6.9)	0.35	2.9 (0.5, 17)	0.25	1.2 (0.45, 3.2)	0.72	0.00718 (0.027)	0.79	29	0.0277	FALSE
COVID-19 Hospitalization	Systolic blood pressure	5e-08	435	0	78.11	0.89	1 (1, 1)	0.59	0.773	1 (0.99, 1)	0.26	1 (0.99, 1)	0.73	1 (0.98, 1)	0.93			-0.00192 (0.0019)	0.31	520.2	0.00336	FALSE
COVID-19 Hospitalization	Total cholesterol	5e-08	86	1	146.88	0.97	0.99 (0.93, 1)	0.6	0.777	0.99 (0.89, 1.1)	0.92	1 (0.91, 1.1)	0.96	0.97 (0.89, 1.1)	0.55	0.96 (0.91, 1)	0.16	-0.000645 (0.0034)	0.85	146.3	0.0001	FALSE
COVID-19 Hospitalization	Lupus	5e-08	42	1	111.76	0.93	1 (0.98, 1)	0.61	0.781	1 (0.96, 1)	0.96	1 (0.98, 1)	0.64	1 (0.99, 1)	0.33	1 (0.99, 1)	0.82	-0.00101 (0.0078)	0.9	89.1	<1e-04	FALSE
COVID-19 Hospitalization	Schizophrenia	5e-08	79	0	43.37	0.14	1 (0.97, 1)	0.72	0.838	1 (0.83, 1.2)	0.99	0.98 (0.92, 1)	0.43	0.92 (0.81, 1.1)	0.27			0.000629 (0.0076)	0.93	126.3	0.0011	FALSE
COVID-19 Hospitalization	Autism spectrum disorder	5e-06	36	0	24.66	0	0.99 (0.94, 1.1)	0.84	0.912	1 (0.86, 1.2)	0.85	1 (0.92, 1.1)	0.99	1 (0.86, 1.2)	0.78			-0.00218 (0.0076)	0.78	29.3	0.8039	FALSE
COVID-19 Hospitalization	Diastolic blood pressure	5e-08	448	5	82.69	0.91	1 (0.99, 1)	0.87	0.918	1 (0.98, 1)	0.85	1 (0.99, 1)	0.75	1 (0.97, 1)	0.94	1 (0.99, 1)	0.52	0.000554 (0.002)	0.79	673.1	<4e-05	FALSE
COVID-19 Hospitalization	Low-density lipoproteins	5e-08	78	3	171.55	0.98	1 (0.95, 1.1)	0.89	0.922	1 (0.9, 1.1)	0.91	1 (0.94, 1.1)	0.73	1 (0.93, 1.1)	0.94	0.98 (0.93, 1)	0.4	-0.000204 (0.0035)	0.95	154.9	<1e-04	FALSE
COVID-19 Hospitalization	Pulse pressure	5e-08	392	0	76.59	0.89	1 (0.99, 1)	0.93	0.938	1 (0.98, 1)	0.81	1 (0.99, 1)	0.62	0.99 (0.96, 1)	0.41			0.000442 (0.002)	0.82	458.6	0.01128	FALSE
SARS-CoV-2 reported infection	BMI	5e-08	504	0	76.59	0.89	1.1 (1.1, 1.2)	1.9e-19	1.08e-17	1.1 (1, 1.2)	0.0022	1.1 (1.1, 1.2)	9.2e-08	1.1 (1, 1.2)	0.05			-3.92e-05 (0.00065)	0.95	621	0.00036	TRUE
SARS-CoV-2 reported infection	Red blood cell count	5e-08	173	2	102.23	0.95	0.96 (0.94, 0.97)	4.6e-06	0.000131	0.94 (0.88, 1)	0.056	0.98 (0.95, 1)	0.3	0.99 (0.95, 1)	0.65	0.98 (0.96, 1)	0.059	0.000909 (0.0013)	0.5	484	<1e-04	FALSE
SARS-CoV-2 reported infection	Ischemic stroke	5e-08	9	2	40.83	0	1.1 (1.1, 1.2)	6.2e-06	0.000141	1.2 (0.22, 6.8)	0.82	1 (0.95, 1.1)	0.57	1 (0.95, 1.1)	0.42	1 (0.98, 1.1)	0.36	-0.0078 (0.067)	0.91	222.7	<1e-04	FALSE
SARS-CoV-2 reported infection	Height	5e-08	365	0	87.45	0.89	1 (1, 1.1)	2.1e-05	0.000342	1.1 (1, 1.1)	0.03	1 (1, 1.1)	0.072	1 (0.97, 1.1)	0.44			-0.000658 (0.00079)	0.4	464	0.00032	TRUE
SARS-CoV-2 reported infection	Heart failure	5e-08	10	3	41.42	0	1.1 (1.1, 1.2)	6.8e-05	0.000969	1.1 (0.53, 2.1)	0.87	1 (0.94, 1.1)	0.69	1 (0.93, 1.2)	0.51	1 (0.97, 1.1)	0.32	0.00328 (0.024)	0.89	220	<1e-04	FALSE
SARS-CoV-2 reported infection	White blood cell count	5e-08	162	1	78.96	0.91	0.97 (0.94, 0.99)	0.0016	0.013	0.93 (0.87, 1)	0.085	0.98 (0.94, 1)	0.25	1 (0.92, 1.2)	0.58	0.98 (0.96, 1)	0.077	0.00127 (0.0014)	0.36	378.4	<1e-04	FALSE
SARS-CoV-2 reported infection	Diastolic blood pressure	5e-08	447	3	82.75	0.91	1 (0.99, 1)	0.0014	0.013	0.99 (0.99, 1)	0.16	1 (0.99, 1)	0.21	1 (0.99, 1)	0.55	1 (0.99, 1)	0.17	0.000374 (0.00078)	0.63	796.6	<4e-05	FALSE
SARS-CoV-2 reported infection	Diabetes	5e-08	197	1	76.33	0.92	1 (1, 1)	0.0016	0.013	0.97 (0.93, 1)	0.08	1 (0.98, 1)	0.71	1 (0.97, 1)	1	1 (1, 1)	0.048	0.00388 (0.0013)	0.004	533.3	<1e-04	TRUE
SARS-CoV-2 reported infection	Smoking initiation	5e-08	84	0	33.22	0.13	1.1 (1, 1.2)	0.012	0.076	0.94 (0.61, 1.5)	0.79	1.1 (0.96, 1.2)	0.16	1.1 (0.79, 1.5)	0.57			0.00205 (0.0025)	0.42	75.6	0.7629	FALSE
SARS-CoV-2 reported infection	Idiopathic pulmonary fibrosis	5e-08	15	2	124.96	0.97	1 (1, 1)	0.026	0.128	0.99 (0.97, 1)	0.45	1 (0.99, 1)	0.6	1 (0.99, 1)	0.96	1 (1, 1)	0.12	0.00771 (0.0042)	0.089	80.1	0.0006	FALSE
SARS-CoV-2 reported infection	CRP	5e-08	46	1	175.77	0.98	1 (1, 1.1)	0.027	0.128	0.96 (0.87, 1.1)	0.39	1 (0.96, 1)	0.82	1 (0.98, 1)	0.76	1 (0.99, 1)	0.39	0.00593 (0.0033)	0.076	364.3	<1e-04	FALSE
SARS-CoV-2 reported infection	Platelet count	5e-08	215	0	116.46	0.95	0.98 (0.97, 1)	0.033	0.134	1 (0.96, 1)	0.9	0.99 (0.97, 1)	0.57	0.99 (0.96, 1)	0.51			-0.000757 (8e-04)	0.35	264.4	0.0143	FALSE
SARS-CoV-2 reported infection	Lupus	5e-08	43	0	112.52	0.93	0.99 (0.99, 1)	0.04	0.157	1 (0.98, 1)	0.51	1 (0.99, 1)	0.33	1 (0.99, 1)	0.32			-0.000528 (0.002)	0.8	48.7	0.2983	FALSE
SARS-CoV-2 reported infection	Systolic blood pressure	5e-08	437	2	77.92	0.89	1 (1, 1)	0.045	0.171	1 (1, 1)	0.95	1 (1, 1)	0.18	1 (0.99, 1)	0.36	1 (1, 1)	0.17	-0.000569 (0.00066)	0.39	514.5	0.00604	FALSE
SARS-CoV-2 reported infection	depression	5e-08	14	0	38.1	0	0.77 (0.56, 1.1)	0.098	0.278	0.58 (0.12, 2.8)	0.51	0.87 (0.57, 1.3)	0.51	0.85 (0.41, 1.8)	0.67			0.00246 (0.0068)	0.72	12.7	0.6183	FALSE
SARS-CoV-2 reported infection	Risk tolerance	5e-08	26	0	37.47	0.28	1.1 (0.98, 1.3)	0.099	0.278	0.89 (0.47, 1.7)	0.73	1.1 (0.94, 1.4)	0.19	1.2 (0.86, 1.7)	0.28			0.00324 (0.0046)	0.49	34	0.1843	FALSE
SARS-CoV-2 reported infection	Insomnia symptoms	5e-08	13	0	41.2	0.24	1.1 (0.98, 1.1)	0.14	0.347	1 (0.81, 1.3)	0.89	1 (0.95, 1.1)	0.33	1 (0.9, 1.2)	0.62			0.00148 (0.0043)	0.74	5	0.9798	FALSE
SARS-CoV-2 reported infection	Triglycerides	5e-08	54	0	172.13	0.98	1 (0.99, 1)	0.28	0.515	0.99 (0.95, 1)	0.65	1 (0.97, 1.1)	0.48	1 (0.97, 1)	0.66			0.00151 (0.0011)	0.17	50.9	0.6299	FALSE
SARS-CoV-2 reported infection	Sleep duration	5e-08	66	0	41.18	0.92	0.96 (0.89, 1)	0.3	0.534	0.92 (0.67, 1.3)	0.61	0.98 (0.88, 1.1)	0.77	0.98 (0.82, 1.2)	0.86			0.000763 (0.0027)	0.78	84.8	0.0734	FALSE
SARS-CoV-2 reported infection	Pulse pressure	5e-08	394	0	76.38	0.89	1 (1, 1)	0.34	0.562	1 (0.99, 1)	0.92	1 (0.99, 1)	0.37	1 (0.99, 1)	0.9			-0.000191 (0.00068)	0.78	438.3	0.06544	FALSE
SARS-CoV-2 reported infection	Schizophrenia	5e-08	79	0	43.37	0.07	0.99 (0.98, 1)	0.34	0.562	1 (0.96, 1.1)	0.65	0.99 (0.97, 1)	0.52	1 (0.96, 1)	0.97			-0.00165 (0.0023)	0.48	93.5	0.1479	FALSE
SARS-CoV-2 reported infection	Total cholesterol	5e-08	86	2	146.88	0.97	1 (0.99, 1)	0.4	0.642	1 (0.94, 1.1)	0.97	0.99 (0.96, 1)	0.58	0.98 (0.96, 1)	0.27	1 (0.98, 1)	0.61	0.000692 (0.0017)	0.68	285.1	<1e-04	FALSE
SARS-CoV-2 reported infection	ADHD	5e-08	9	0	35.2	0	1 (0.98, 1)	0.53	0.751	0.99 (0.83, 1.2)	0.91	1 (0.98, 1.1)	0.21	1 (0.96, 1.2)	0.33			0.00201 (0.0081)	0.81	9.8	0.475	FALSE
SARS-CoV-2 reported infection	High-density lipoproteins	5e-08	87	0	127.83	0.97	0.99 (0.97, 1)	0.54	0.751	1 (0.96, 1)	0.95	0.99 (0.96, 1)	0.56	1 (0.97, 1)	0.87			-0.000499 (0.001)	0.63	111.4	0.0503	FALSE
SARS-CoV-2 reported infection	Chronic kidney disease	5e-08	22	0	62.26	0.86	0.99 (0.97, 1)	0.54	0.751	0.98 (0.92, 1)	0.5	0.99 (0.95, 1)	0.5	0.99 (0.95, 1)	0.65			0.00129 (0.0027)	0.63	19	0.6951	FALSE
SARS-CoV-2 reported infection	Parkinsons disease	5e-08	19	3	57.92	0.79	1 (0.98, 1)	0.67	0.804	1 (0.96, 1.1)	0.64	1 (0.98, 1)	0.77	1 (0.97, 1.1)	0.53	1 (0.98, 1)	0.71	-0.0031 (0.0047)	0.52	52.8	0.0003	FALSE
SARS-CoV-2 reported infection	Coronary artery disease	5e-08	39	1	62.78	0.91	1 (0.99, 1)	0.66	0.804	0.98 (0.89, 1.1)	0.72	0.98 (0.96, 1)	0.22	0.98 (0.95, 1)	0.18	0.99 (0.97, 1)	0.23	0.00246 (0.0051)	0.63	249.9	<1e-04	FALSE
SARS-CoV-2 reported infection	Low-density lipoproteins	5e-08	78	2	171.55	0.98	1 (0.99, 1)	0.67	0.804	1 (0.95, 1.1)	0.95	0.99 (0.96, 1)	0.39	0.98 (0.96, 1)	0.16	0.99 (0.97, 1)	0.34	0.000196 (0.0017)	0.91	293.8	<1e-04	FALSE
SARS-CoV-2 reported infection	25 hydroxyvitamin D	5e-08	108	1	142.03	0.98	0.99 (0.96, 1)	0.68	0.808	0.98 (0.89, 1.1)	0.62	1 (0.95, 1.1)	0.8	1 (0.95, 1)	0.88	1 (0.97, 1)	0.7	0.000662 (0.0015)	0.65	328.1	<1e-04	FALSE
SARS-CoV-2 reported infection	Bipolar disorder	5e-08	12	0	33.6	0	1 (0.98, 1)	0.69	0.811	1.1 (0.9, 1.3)	0.39	1 (0.96, 1)	0.86	1 (0.94, 1.1)	0.85			-0.00769 (0.0091)	0.42	7.9	0.8314	FALSE
SARS-CoV-2 reported infection	Multiple sclerosis	5e-08	71	0	73.15	0.93	1 (0.99, 1)	0.77	0.878	1 (0.98, 1)	0.46	1 (0.99, 1)	0.74	1 (0.99, 1)	0.53			0.00121 (0.0011)	0.27	79.6	0.2577	FALSE
SARS-CoV-2 reported infection	Autism spectrum disorder	5e-06	35	0	24.53	0	1 (0.98, 1)	0.8	0.885	0.99 (0.93, 1)	0.63	0.99 (0.96, 1)	0.37	0.97 (0.91, 1)	0.45			0.00117 (0.0028)	0.68	34.2	0.5492	FALSE
SARS-CoV-2 reported infection	Cigarettes per day	5e-08	22	0	102.03	0.97	1 (0.95, 1.1)	0.81	0.888	1 (0.88, 1.2)	0.91	0.99 (0.91, 1.1)	0.77	1 (0.91, 1.1)	0.96			-1.57e-05 (0.0023)	0.99	31.2	0.1494	FALSE
SARS-CoV-2 reported infection	eGFR	5e-08	195	2	74.62	0.9	0.98 (0.8, 1.2)	0.85	0.914	1.5 (0.82, 2.7)	0.19	1.2 (0.89, 1.7)	0.21	1.4 (0.88, 2.3)	0.14	0.98 (0.78, 1.2)	0.87	-0.00157 (0.001)	0.13	284.4	<1e-04	FALSE
SARS-CoV-2 reported infection	Rheumatoid arthritis	5e-08	44	0	299.19	0.99	1 (0.99, 1)	0.87	0.918	1 (0.99, 1)	0.52	1 (0.99, 1)	0.95	1 (1, 1)	0.19			-0.0012 (0.0013)	0.36	44.2	0.511	FALSE
SARS-CoV-2 reported infection	Amyotrophic lateral sclerosis	5e-08	6	0	59.36	0.81	1 (0.96, 1)	0.89	0.922	0.96 (0.87, 1.1)	0.52	0.98 (0.94, 1)	0.5	0.98 (0.93, 1)	0.47			0.00604 (0.0083)	0.51	11.3	0.2206	FALSE
SARS-CoV-2 reported infection	Alzheimer's disease	5e-08	19	0	194.6	0.99	1 (0.99, 1)	0.9	0.924	1 (0.98, 1)	0.53	1 (0.99, 1)	0.98	1 (0.99, 1)	0.95			0.00144 (0.0017)	0.41	16.7	0.6965	FALSE
SARS-CoV-2 reported infection	Asthma	5e-08	85	0	68.34	0.88	1 (0.98, 1)	0.93	0.938	1 (0.96, 1.1)	0.89	1 (0.97, 1)	0.93	1 (0.95, 1)	0.87			-0.000271 (0.0015)	0.86	93.6	0.2703	FALSE

### Sheet: S10_MVMR_results
Supplementary table 10a. Direct effects of BMI and type 2 diabetes on risk of SARS-CoV-2 phenotypes using Multivariable Mendelian Randomization
Exposure	Outcome	n snps	IVW*
BMI	COVID-19 Critical Illness	516	1.37 [1.19 - 1.58]; 1.041E-05
	COVID-19 Hospitalization	201	1.37 [1.26 - 1.51]; 2.71E-11
	SARS-CoV-2 reported infection	516	1.11 [ 1.07 - 1.15];1.62E-08
Type 2 Diabetes	COVID-19 Critical Illness	201	1.04 [0.97 - 1.11]; 0.230
	COVID-19 Hospitalization	516	1.03 [0.99 - 1.07]; 0.195
	SARS-CoV-2 reported infection	201	1.00 [0.99 - 1.02]; 0.323
* Values are odds ratio[confidence interval]; p-values from fixed effects models
Supplementary table 10b: Test for for weak instruments using Sanderson-Windmeijer conditional F-statistics in multivariable MR.
Exposure	Outcome	F-statistic
BMI	COVID-19 Critical Illness	35.42
Type 2 Diabetes		16.74
BMI	COVID-19 Hospitalization	35.42
Type 2 Diabetes		16.74
BMI	SARS-CoV-2 reported infection	35.42
Type 2 Diabetes		16.72
Supplementary table 10c: Test for horizontal pleiotropy using Sanderson-Windmeijer conditional Q-statistics in multivariable MR.
Exposure	Outcome	F-statistic	p-value
BMI	COVID-19 Critical Illness	704.79	0.002
Type 2 Diabetes
BMI	COVID-19 Hospitalization	837.716	2.93e-10
Type 2 Diabetes
BMI	SARS-CoV-2 reported infection	1030.85	2.17e-25
Type 2 Diabetes
Supplementary table 10d: Robust causal effect estimation using Sanderson-Windmeijer conditional F-statistics in multivariable MR.
Exposure	Outcome	F-statistic
BMI	COVID-19 Critical Illness	0.326
Type 2 Diabetes		0.031
BMI	COVID-19 Hospitalization	0.324
Type 2 Diabetes		0.025
BMI	SARS-CoV-2 reported infection	0.115
Type 2 Diabetes		0.005

### Sheet: S11_competing_interests
Supplementary Table 11. Study specific acknowledgements and competing interests.
Study Name	Acknowledgements	Conflicting Interests
Amsterdam UMC Covid-19 Biobank	The Amsterdam UMC Covid-19 Biobank was funded by the Amsterdam UMC, The Corona Research Fund, and the Dr. C.J. Vaillantfonds (to DvdB).
ANGI Sweden	The Anorexia Nervosa Genetics Initiative is an initiative of the Klarman Family Foundation. CM Bulik acknowledges funding from the Swedish Research Council (Vetenskapsrådet, award: 538-2013-8864)	CM Bulik reports: Shire (grant recipient, Scientific Advisory Board member); Idorsia (consultant); Lundbeckfonden (grant recipient); Pearson (author, royalty recipient)
BelCovid	We thank the GIGA-Genomics core facility and BHUL (Liege Biobank) for technical assistance. We thank the SIME (Service des informations medico-economique) of the CHU of Liege for their help with clinical data management. The work was supported by grants from the Fondation Léon Fredericq, from the FNRS (grant N° H.C.005.20F ) and from the Walloon Region (grant N° 2010075). We would like to thank "the staff of the Centre de Génétique Humaine de l'ULB and the Fonds Erasme.
Bonn Study of COVID Genetics	We acknowledge the support provided by the German Research Council (DFG; TRR 219; Project-ID 322900939 [M03, M05] to Nikolaus Marx, and LU 1944-3/1 to Kerstin U. Ludwig). Markus M. Nöthen is a member of the DFG-funded Excellence Cluster ImmunoSensation2 (EXC 2151 – 390873048). This work was supported by grants of the Rolf M. Schwiete Stiftung (2020-013), the Saarland University, and The State of Saarland, and by funds of the Stiftung Universitätsmedizin Essen. Sample recruitment was supported by the German COVID-19 Omics Initiative (DeCOI), and site-specific study groups: (a) CORSAAR study group: Sigrun Smola, Rolf Müller, Eckart Meese, Martina Seibert. (b) Düsseldorf COVID-19 study group: Johannes Bode, Caroline Klindt, Alexander Killer, Carola Dröge Detlef Kindgen-Milles, Timo Brandenburger, Christian Vollmer, Andreas Walker, Jörg Timm, Tina Senff, Tom Lüdde. (c) COVID-19 study Duisburg/Essen: Human biological samples and related data were provided by the Westdeutsche Biobank Essen (WBE, University Hospital Essen, University of Duisburg-Essen, Essen, Germany; approval WBE-ref. 21_WBE_111). (d) COVID-19 Aachen Study (COVAS) group: Paul Balfanz, Peter Boor, Ralf Hausmann, Hannah Kuhn, Susanne Isfort, Julia Carolin Stingl, Günther Schmalzing, Christiane K Kuhl, Rainer Röhrig, Gernot Marx, Stefan Uhlig, Edgar Dahl, Dirk Müller-Wieland. We further acknowledge the contribution of team members of the Recovery Cohort Cologne, and the Hannover Unified Biobank.
BoSCO	COVAS was funded by the Medical Faculty, Aachen.
CCPM	We would like to thank the participants who consented to the Colorado Center for Personalized Medicine (CCPM) Biobank who make CCPM possible. We would also thank our UCHealth partners, Steve Hess, Emily Hearst, Sarah Davis, and Richard Zane, and the staff of the CCPM Biobank, Tonya Brunetti and Emily Roberts for their support. This work was assisted by CCPM’s Health Data Compass warehouse project (healthdatacompass.org).
CHRIS COVID	A full list of acknowledgments can be found here: https://de.chris.eurac.edu/_startpage/chris-covid-19-studie/
Columbia University COVID19 Biobank	Columbia University COVID19 Biobank would like to thank study participants, U54 TR001633
Corea	The Corea study was supported by the Global Science experimental Data hub Center (GSDC) and the Korea Research Environment Open NETwork (KREONET) of the Korea Institute of Science and Technology Information (KISTI).
COVID19-HGI members	S.R. and M.J.D. have received funding from the European Union’s Horizon 2020 research and innovation programme under grant agreement No 101016775. A.G. has received support by NordForsk Nordic Trial Alliance (NTA) grant, by Academy of Finland Fellow grant N. 323116 and the Academy of Finland for PREDICT consortium N. 340541. We gratefully acknowledge the support of The Klarman Family Foundation. M.R-B. Grant support from Gilead Sciences and lecture fees from Gilead Sciences and Grifols. A.C. acknowledges Italian Ministry of Health, Bando Ricerca COVID-19 (2020-2021) to AC, grant number: COVID-2020-12371808. F.R.W. acknowledges support from the National Institutes of Health (F32 MH122058). The content is solely the responsibility of the author and does not represent the views of the NIH. E.C.S. is supported by the Munich Clinician Scientist Program (MCSP) and the German Research Foundation (DFG). R.P. acknowledges support from the National Institutes of Health (R21 DC018098, R21 DA047527). Madeleine Durand is supported by a clinician-researcher salary award from the Fonds de Recherche du Québec- Santé. JP was supported by Business Finland, the Academy of Finland and VTR funding. M.A.K., M.G., I.D., J.S. were supported by Open Targets.	B.M.N. is a member of the scientific advisory board at Deep Genomics and RBNC Therapeutics. A consultant for Camp4 Therapeutics, Takeda Pharmaceutical and Biogen. The spouse of CJW works at Regeneron Pharmaceuticals. M.U. is a member of the scientific advisory board at GenomeArc Inc., Toronto, ON, Canada. N.S.A.-H. was previously employed by Regeneron Pharmaceuticals.
COVID19-Host(a)ge	We would like to aknowledge all the participants from the "Grupo de Trabajo en Medicina Personalizada contra el COVID-19 de Andalucia" and nstituto de Salud Carlos III (CIBERehd, CIBERER and CIBERESP). We also thank "Consejeria de Salud y Familias" and "Junta de Andalucía" for their support and funding, which is currently supporting the COVID-19-GWAS and the COVID-PREMED initiatives. DMM contract is currently supported by the the Andalussian government (Proyectos Estratégicos-Fondos Feder PE-0451-2018). Banca Intesa San Paolo and Dolce&Gabbana Fashion Firm are gratefully acknowledged. Genotyping in Host(a)ge was funded by a philantropic donation from Stein Erik Hagen.	M.R.G. has served as a speaker for AbbVie, Bristol-Myers Squibb, GENFIT, Gilead Sciences, Intercept, MSD and Roche; an advisory board member for GENFIT, Gilead Sciences, Intercept, Janssen-Cilag, Kaleido, NovoNordisk, Medimmune and Prosceinto; and has received research grants from Abbvie, Gilead Sciences and Intercept. THK has received consultancy fees from Gilead, Novartis, Intercept and Engitix.
CRiPSI	Tommaso Rochat negro - Hannah Wozniak- Kenza Bouras -Jérôme Pugin -Aurelie Perret- Philippe Montillier
Epi25 (Population controls)	This work was developed within the framework of the DINOGMI Department of Excellence of MIUR 2018-2022 (legge 232 del 2016)
Estonian Biobank	This study is supported by the Estonian Research Council grant PRG687. Data analyzes were carried out in part in the High-Performance Computing Center of University of Tartu. Funding was received from the Estonian Ministry of Social Affairs and Estonian Research Council (HOSPICOVI: RITA2/126).
FinnGen	A.P. was supported by Academy of Finland Centre of Excellence in Complex Disease Genetics (grant no. 312074, 336824). S.R. was supported by the Academy of Finland Center of Excellence in Complex Disease Genetics (Grant No 312062 and 336820), Academy of Finland (Grant No 335527, "Covid-19"), the Finnish Foundation for Cardiovascular Research, the Sigrid Juselius Foundation, University of Helsinki HiLIFE Fellow and Grand Challenge grants and Horizon 2020 Research and Innovation Programme (grant number 101016775 “INTERVENE”).	This study is part of the FinnGen project funded by business Finland and 12 pharma companies: Abbvie, AstraZeneca, Biogen, Bristol-Myers Squibb, Genentech, a member of the Roche Group, GlaxoSmithKline (GSK), Janssen, Maze Therapeutics, MSD (the tradename of Merck & Co., Inc, Kenilworth, NJ USA), Novartis, Pfizer and Sanofi
FOGS (Host(a)ge)	Fondazione IRCCS Ca' granda "COVID-19 Biobank"
Functional Host Genomics of Infectious Diseases (FHoGID)	We thank Jérôme Pugin. FHoGID members: P.Y. Bochud, C. Rivolta, S. Bibert, M. Quinodoz, D. Kamdar, D. Neofytos, V. Erard, C. Voide, R. Friolet, P. Vollenweider, J.L. Pagani, M. Oddo, F. Meyer zu Bentrup, A. Conen, O. Clerc, O. Marchetti, A. Guillet, C. Guyat-Jacques, FHoGIDS. Foucras, M. Rime, J. Chassot, M. Jaquet, R. Merlet Viollet, Y. Lannepoudenx, L. Portopena RegCOVID members: P.Y. Bochud, P. Vollenweider, J.L. Pagani, F. Desgranges, P. Filippidis, B. Guéry, D. Haefliger, E.E. Kampouri, O. Manuel, A. Munting, M. Papadimitriou-Olivgeris, J. Regina, L. Rochat-Stettler, V. Suttels, E. Tadini, J. Tschopp, M. Van Singer, B. Viala P-PredictUs members: N. Boillat-Blanco, T. Brahier, O. Hügli, J.Y. Meuwly, O. Pantet SérocoViD members: S. Gonseth Nussle, M. Bochud, V. D'Acremont, S. Estoppey Younes CRiPSI members: W.C. Albrich., N. Suh, A. Cerny, L. O’Mahony, C. von Mering, P.Y. Bochud, M. Frischknecht, G-R. Kleger, M. Filipovic, C.R. Kahlert, H. Wozniak, T. Rochat Negro, J. Pugin, K. Bouras, C. Knapp, T. Egger, A. Perret, P. Montillier, C. di Bartolomeo, B. Barda
GCAT	This study makes use of data generated by the GCAT-Genomes for Life. Cohort study of the Genomes of Catalonia. The Institut Germans Trias i Pujol (IGTP) is part of the CERCA Program / Generalitat de Catalunya. GCAT is supported by Acción de Dinamización del ISCIII-MINECO and the Ministry of Health of the Generalitat of Catalunya (ADE 10/00026); the Agència de Gestió d’Ajuts Universitaris i de Recerca (AGAUR) (2017-SGR 529). B.Cortés is supported by ISCIII grant PI18/01512. X. Farré is supported by VEIS project (001-P-001647) (co-funded by European Regional Development Fund (ERDF), “A way to build Europe”). Additional data included in this study was obtained in part by the COVICAT Study Group (Cohort Covid de Catalunya) supported by IsGlobal-Barcelona and IGTP and EIT COVID-19 Rapid Response activity 20873. A Full list of the investigators who contributed to the generation of the GCAT data is available from www.genomesforlife.com/. Acknowledgements Dr Lluis Puig and Vanessa Plegezuelos on behalf of Blood and Tissue Bank from Catalonia (BST) who collaborate in GCAT/COVICAT recruitment, and all the GCAT volunteers that participate in the study.
Geisinger DiscovEHR MyCode		J.E.H. is an employee of the Regeneron Genetics Center
Generation Scotland (GenOMICC/ISARIC4C)	Generation Scotland received core support from the Chief Scientist Office of the Scottish Government Health Directorates [CZD/16/6] and the Scottish Funding Council [HR03006] and is currently supported by the Wellcome Trust [216767/Z/19/Z]. Genotyping of the GS:SFHS samples was carried out by the Genetics Core Laboratory at the Edinburgh Clinical Research Facility, University of Edinburgh, Scotland and was funded by the Medical Research Council UK and the Wellcome Trust (Wellcome Trust Strategic Award “STratifying Resilience and Depression Longitudinally” (STRADL) Reference 104036/Z/14/Z). C.H is supported by an MRC University Unit Programme Grant MC_UU_00007/10 (QTL in Health and Disease).
Genes & Health	Genes & Health is/has recently been core-funded by Wellcome (WT102627, WT210561), the Medical Research Council (UK) (M009017), Higher Education Funding Council for England Catalyst, Barts Charity (845/1796), Health Data Research UK (for London substantive site), and research delivery support from the NHS National Institute for Health Research Clinical Research Network (North Thames). We thank Social Action for Health, Centre of The Cell, members of our Community Advisory Group, and staff who have recruited and collected data from volunteers. We thank the NIHR National Biosample Centre (UK Biocentre), the Social Genetic & Developmental Psychiatry Centre (King's College London), Wellcome Sanger Institute, and Broad Institute for sample processing, genotyping, sequencing and variant annotation. We thank Barts Health NHS Trust, NHS Clinical Commissioning Groups (Hackney, Waltham Forest, Tower Hamlets, Newham), East London NHS Foundation Trust, Bradford Teaching Hospitals NHS Foundation Trust, and Public Health England (especially David Wyllie) for GDPR-compliant data sharing. Most of all we thank all of the volunteers participating in Genes & Health. Genes & Health Research Team (in alphabetical order by surname): Shaheen Akhtar, Mohammad Anwar, Elena Arciero, Samina Ashraf, Gerome Breen, Raymond Chung, Charles J Curtis, Maharun Chowdhury, Grainne Colligan, Panos Deloukas, Ceri Durham, Sarah Finer, Chris Griffiths, Qin Qin Huang, Matt Hurles, Karen A Hunt, Shapna Hussain, Kamrul Islam, Ahsan Khan, Amara Khan, Cath Lavery, Sang Hyuck Lee, Robin Lerner, Daniel MacArthur, Bev MacLaughlin, Hilary Martin, Dan Mason, Shefa Miah, Bill Newman, Nishat Safa, Farah Tahmasebi, Richard C Trembath, Bhavi Trivedi, David A van Heel, John Wright
Genetic influences on severity of COVID-19 illness in Korea		D.C., C.H., J.H., A.M., M.MC, S.P., L.S-C., B.Y, C.R. are employees of Roche.
Genetics of host resistance to COVID-19.	J.N. would like to acknowledge the University of Northampton BiG IDEAS FUND for financial support.
Genomic epidemiology of SARS-Cov-2 and host genetics in Coronavirus Disease 2019 (COVID-19)	The study is partially funded by Takeda America R&D Center. MAR is in part supported by the NHGRI of the NIH under award R01HG010140 (M.A.R.) and an NIH Center for Multi- and Trans-ethnic Mapping of Mendelian and Complex Diseases grant (5U01 HG009080).	M.A.R. is on the SAB of 54gene and Related Sciences and has advised BioMarin, Third Rock Ventures, and MazeTx.
Genomicc	A.T. acknowledges funding from MRC research grant MR/P015514/1, and HDR-UK award HDR-9004 and HDR-9003.
GHS		J.A.K. is a current employee and stockholder of Regeneron Pharmaceuticals.
Japan Coronavirus Taskforce	Japan Coronavirus Taskforce was supported by AMED (JP20nk0101612, JP20fk0108415, JP21jk0210034, JP21km0405211, and JP21km0405217), JST CREST (JPMJCR20H2), MHLW (20CA2054), Takeda Science Foundation, the Mitsubishi Foundation. The super-computing resource was provided by Human Genome Center (the Univ. of Tokyo).
Lifelines Cohort Study	The Lifelines Biobank initiative has been made possible by funding from the Dutch Ministry of Health, Welfare and Sport, the Dutch Ministry of Economic Affairs, the University Medical Center Groningen (UMCG the Netherlands), University of Groningen and the Northern Provinces of the Netherlands. The generation and management of GWAS genotype data for the Lifelines Cohort Study is supported by the UMCG Genetics Lifelines Initiative (UGLI). The authors wish to acknowledge the services of the Lifelines Cohort Study, the contributing research centers delivering data to Lifelines, and all the study participants.
Mass General Brigham Biobank	We thank the Mass General Brigham Biobank for providing genomic data and health information data.
Netherlands Twin Register	Netherlands Organisation for Scientific Research, grant nr 440.20.022
Qatar Genome Program	We thank the Qatar Biobank for data collection and phenotyping. The Qatar Genome Program and Qatar Biobank are both Research, Development & Innovation entities within Qatar Foundation for Education, Science and Community Development. We are also thankful to Dr Laith Abu Raddad for his help in data extraction from EMR.
RegCOVID (FHoGID)	RegCOVID members include P.Y. Bochud, P. Vollenweider, J.L. Pagani, F. Desgranges, P. Filippidis, B. Guéry, D. Haefliger, E.E. Kampouri, O. Manuel, A. Munting, M. Papadimitriou-Olivgeris, J. Regina, L. Rochat-Stettler, V. Suttels, E. Tadini, J. Tschopp, M. Van Singer, B. Viala
SPGRX	Funded by the Castilla y León Government (excellence programme of the IBGM -CLU-2029-02- and Proyectos COVID 07.04.467B04.74011.0) and Consejo Superior de Investigaciones científicas (CSIC-COV19-016/202020E155). M.E.A-R. acknowledges The CECEU, Andalusia, Spain, grant CV20-10150.
The genetic predisposition to severe COVID-19	Jeanssons stiftelser and Magnus Bergvalls Stiftelse.
UCLA Precision Health	Work at UCLA was supported in part by OCRC #20-10 award from the UCLA David Geffen School of Medicine - Eli and Edythe Broad Center of Regenerative Medicine and Stem Cell Research Award Program, R25NS065723 from the Neurological Disorders and Stroke of the National Institutes of Health, and R01HG009120 from the National Human Genome Research Institute of the National Institutes of Health. UCLA Health ATLAS and Data Mart Working Group (in alphabetical order): Anna L. Antonio, Maryam Ariannejad, Angela M. Badillo, Brunilda Balliu, Yael Berkovich, Michael Broudy,Tony Dang, Christopher Denny, Eleazar Eskin, Eran Halperin, Brian L. Hill, Ankur Jain, Vivek Katakwar, Clara Lajonchere, Clara Magyar, Sheila Minton; Ghouse Mohammed, Ariff Muhamed, Pabba Pavan, Michael A. Pfeffer, Nadav Rakocz, Akos Rudas, Rey Salonga, Timothy J. Sanders, Paul Tung, Vu Vu, Ailsa Zheng.
UK Biobank	This research has been conducted using the UK Biobank Resource under Application Number 53100. DJW is a Sir Henry Dale Fellow, jointly funded by the Wellcome Trust and the Royal Society (Grant 101237/Z/13/B). DJW is supported by the Robertson Foundation. G.B. is a member of the MalariaGEN resource centre, supported by Wellcome (204911/Z/16/Z). S.-K.L. was supported by the Wellcome Trust (BST00080). S.-K.L. was supported by the Wellcome Trust (BST00080). N.A. is a recipient of a BBSRC scholarship and thus supported by funding from the Biotechnology and Biological Sciences Research Council (BBSRC) [grant number BB/M011224/1].	C.C.A.S. is employed by and owns shares in Genomics PLC. N.K. is employed by and owns shares in Genomics PLC.
UK Blood Donors Cohort	Participants in the INTERVAL randomised controlled trial were recruited with the active collaboration of NHS Blood and Transplant England (www.nhsbt.nhs.uk), which has supported field work and other elements of the trial. DNA extraction and genotyping was co-funded by the National Institute for Health Research (NIHR), the NIHR BioResource (http://bioresource.nihr.ac.uk) and the NIHR Cambridge Biomedical Research Centre (BRC-1215-20014) [*]. The academic coordinating centre for INTERVAL was supported by core funding from: NIHR Blood and Transplant Research Unit in Donor Health and Genomics (NIHR BTRU-2014-10024), UK Medical Research Council (MR/L003120/1), British Heart Foundation (SP/09/002; RG/13/13/30194; RG/18/13/33946) and the NIHR Cambridge BRC (BRC-1215-20014) [*]. A complete list of the investigators and contributors to the INTERVAL trial is provided in reference [**]. The academic coordinating centre would like to thank blood donor centre staff and blood donors for participating in the INTERVAL trial. This work was supported by Health Data Research UK, which is funded by the UK Medical Research Council, Engineering and Physical Sciences Research Council, Economic and Social Research Council, Department of Health and Social Care (England), Chief Scientist Office of the Scottish Government Health and Social Care Directorates, Health and Social Care Research and Development Division (Welsh Government), Public Health Agency (Northern Ireland), British Heart Foundation and Wellcome. This work uses data provided by patients and collected by the NHS and Public Health England (PHE) as part of their care and support. Data on SARS-CoV-2 testing results were obtained from PHE (data sharing agreement reference: PHE 2019-nCoV National Blood Donor Cohorts). *The views expressed are those of the author(s) and not necessarily those of the NIHR or the Department of Health and Social Care. **Di Angelantonio E, Thompson SG, Kaptoge SK, Moore C, Walker M, Armitage J, Ouwehand WH, Roberts DJ, Danesh J, INTERVAL Trial Group. Efficiency and safety of varying the frequency of whole blood donation (INTERVAL): a randomised trial of 45 000 donors. Lancet. 2017 Nov 25;390(10110):2360-2371.
Val Gardena	A full list of acknowledgments can be found here: https://de.chris.eurac.edu/val_gardena
CCHC COVID-19 GAWS	Generation Scotland received core support from the Chief Scientist Office of the Scottish Government Health Directorates [CZD/16/6] and the Scottish Funding Council [HR03006] and is currently supported by the Wellcome Trust [216767/Z/19/Z]. Genotyping of the GS:SFHS samples was carried out by the Genetics Core Laboratory at the Edinburgh Clinical Research Facility, University of Edinburgh, Scotland and was funded by the Medical Research Council UK and the Wellcome Trust (Wellcome Trust Strategic Award “STratifying Resilience and Depression Longitudinally” (STRADL) Reference 104036/Z/14/Z). “Recruitment to the COVIDLife study was facilitated by SHARE - the Scottish Health Research Register and Biobank. SHARE is supported by NHS Research Scotland, the Universities of Scotland and the Chief Scientist Office of the Scottish Government. CH is supported by an MRC Human Genetics Unit programme grant ‘Quantitative traits in health and disease’ (U. MC_UU_00007/10). CCHC cohort sample collection was carried out by UTHealth. Sequencing performed by VATNAGE core at Vanderbilt University
CHOP_CAG
Coronagenes		PRHJT acknowledges support from the MRC Human Genetics Unit programme grant, “Quantitative traits in health and disease” (U. MC_UU_00007/10). SMK acknowledges support from the MRC Human Genetics Unit programme grant, “Quantitative traits in health and disease” (U. MC_UU_00007/10). KD acknowledges support from Health Data Research UK, an initiative funded by UK Research and Innovation, Department of Health and Social Care (England) and the devolved administrations, and leading medical research charities JW acknowledges support from the MRC Human Genetics Unit programme grant, “Quantitative traits in health and disease” (U. MC_UU_00007/10). AT acknowledges funding from the Roslin Institute Strategic Programme Grants from the BBSRC (BBS/E/D/10002070 and BBS/E/D/30002275), MRC (MR/P015514/1), MRC-HGU and Health Data Research UK (references HDR-9004 and HDR-9003).
Egypt hgCOVID hub
EraCORE
EXCEED	C.B. holds a UKRI Innovation Fellowship at Health Data Research UK (MR/S003762/1). M.D.T. is supported by a Wellcome Trust Investigator Award (WT202849/Z/16/Z), which has partially supported EXCEED, and a NIHR Senior Investigator Award. A.L.G. was funded by internal fellowships at the University of Leicester from the Wellcome Trust Institutional Strategic Support Fund (204801/Z/16/Z) and the BHF Accelerator Award (AA/18/3/34220). CJ was supported by a Medical Research Council Clinical Research Training Fellowship (MR/P00167X/1) L.V.W. holds a GSK/British Lung Foundation Chair in Respiratory Research (C17-1). This work is supported by BREATHE, the Health Data Research Hub for Respiratory Health [MC_PC_19004] in partnership with SAIL Databank. BREATHE is funded through the UK Research and Innovation Industrial Strategy Challenge Fund and delivered through Health Data Research UK. EXCEED has also been partially supported by the MRC (MR/N011317/1) and by the NIHR Leicester Biomedical Research Centre; the views expressed are those of the authors and not necessarily those of the NHS, the NIHR or the Department of Health. The EXCEED study gratefully acknowledges the support of all participants and staff who have contributed to the study. As this research was funded in whole, or in part, by the Wellcome Trust. For the purpose of open access, the author has applied a CC BY public copyright licence to any Author Accepted Manuscript version arising from this submission Please see the supplementary materials for additional study acknowledgements and funding statements.
Generation Scotland	Generation Scotland received core support from the Chief Scientist Office of the Scottish Government Health Directorates [CZD/16/6] and the Scottish Funding Council [HR03006] and is currently supported by the Wellcome Trust [216767/Z/19/Z]. Genotyping of the GS:SFHS samples was carried out by the Genetics Core Laboratory at the Edinburgh Clinical Research Facility, University of Edinburgh, Scotland and was funded by the Medical Research Council UK and the Wellcome Trust (Wellcome Trust Strategic Award “STratifying Resilience and Depression Longitudinally” (STRADL) Reference 104036/Z/14/Z). CH is supported by an MRC Human Genetics Unit programme grant ‘Quantitative traits in health and disease’ (U. MC_UU_00007/10). Recruitment to this study was facilitated by SHARE - the Scottish Health Research Register and Biobank. SHARE is supported by NHS Research Scotland, the Universities of Scotland and the Chief Scientist Office of the Scottish Government.
Genome-wide assessment of the gene variants associated with severe COVID-19 phenotype in Iran
Host genetic factors in COVID-19 patients in relation to disease susceptibility, disease severity and pharmacogenomics	P.C. acknowledges the Ratchadapiseksompotch Fund, Faculty of Medicine,Chulalongkorn University. Grant number RA(PO) 003/63. M.C. acknowledges the Chulalongkorn University Grant for Postdoctoral Training. T.B.S. acknowledges the Chulalongkorn University Grant for Postdoctoral Training. V.S. acknowledges the Health Systems Research Institute, TSRI Fund (CU_FRB640001_01_30_10) and Thailand Research Fund (DPG6180001) N.H. acknowledges the e-ASIA Joint Research Program (e-ASIA JRP) as administered by the National Science and Technology Development Agency V.N. acknowledges (1) Grant for the Healthcare-associated Infection Research Group STAR (Special Task Force for Activating Research), Chulalongkorn University (STF 6100430002-1) and (2) Grant for Development of New Faculty Staff, Ratchadaphiseksomphot Endowment Fund (DNS 64_002_30_001_2)
HUNT	The Trøndelag Health Study (The HUNT Study) is a collaboration between HUNT Research Center (Faculty of Medicine and Health Sciences, NTNU, Norwegian University of Science and Technology), Trøndelag County Council, Central Norway Regional Health Authority, and the Norwegian Institute of Public Health. The genotyping in HUNT was financed by the National Institutes of Health; University of Michigan; the Research Council of Norway; the Liaison Committee for Education, Research and Innovation in Central Norway; and the Joint Research Committee between St Olav’s hospital and the Faculty of Medicine and Health Sciences, NTNU.
Saudi Human Genome Program- COVID19 : Host Genomic markers predicting the severity and suitability to COVID-19 in highly consanguineous population	We thank the Saudi Genome Program, King Abdulaziz City for Science and technology for their financial support. We thank the core genome lab staff at KACST. We thank all patients for their help and support. We also thank all patients for their help and support. We thank the Saudi Genome Program, King Abdulaziz City for Science and technology for their financial support and King Abdullah International Medical Research Centre (Project Number: RC 20/221), Ministry of National Guard-Health Affairs, Riyadh, Ministry of Health, and King Fahad Medical City for their support. We also thank all patients for their help and support. M.A. acknowledges Research Supporting Project number (RSP-2020/1), King Saud University, Riyadh, Saudi Arabia
The Norwegian Mother, Father and Child Cohort Study
TwinsUK	TwinsUK receives funding from the Wellcome Trust (212904/Z/18/Z), Medical Research Council (AIMHY; MR/M016560/1) and European Union (H2020 contract #733100). TwinsUK and M.M. are supported by the National Institute for Health Research (NIHR)-funded BioResource, Clinical Research Facility and Biomedical Research Centre based at Guy’s and St Thomas’ NHS Foundation Trust in partnership with King’s College London.	T.D.K. is Co-founder of Zoe Global Ltd.
Vanda COVID	Vanda would like to acknowledge all study participants.	S.P.S. is a current Vanda employee. B.P.P. is a current Vanda employee. C.P. is a current Vanda employee. V.S. is a current Vanda employee. M.H.P. is a current Vanda employee.
Variability in immune response genes and severity of SARS-CoV-2 infection (INMUNGEN-CoV2 study)
Women's Genome Health Study (WGHS), i.e. the genomics subset of Women's Health Study (WHS)
